# Charting Brain Structure in 22q11.2 Deletion Syndrome with Clinical Neuroimaging

**DOI:** 10.1101/2025.11.25.25339898

**Authors:** Benjamin Jung, J. Eric Schmitt, Jakob Seidlitz, Jenna M. Schabdach, Shivaram Karandikar, T. Blaine Crowley, Lena Dorfschmidt, Ayan S. Mandal, Dabriel Zimmerman, Remo M.S. Williams, Smrithi Prem, Elizabeth Levitis, Margaret Gardner, Katherine Cyr, Viveknarayanan Padmanabhan, Jerome H. Taylor, Kosha Ruparel, Rune Boen, Carrie E. Bearden, Christopher R. K. Ching, Bogdan Pasaniuc, Stewart Anderson, Daniel McGinn, Elaine Zackai, Beverly Emanuel, Sarah Hopkins, Madeline Chadehumbe, Karen J. Low, Tim J. Cole, Richard A.I. Bethlehem, R. Taki Shinohara, J. William Gaynor, David R. Roalf, Raquel E. Gur, Donna M McDonald-McGinn, Aaron Alexander-Bloch, ENIGMA 22q11.2 Deletion Syndrome Working Group

## Abstract

**Background:** 22q11.2 deletion syndrome (22q11DS) is a common microdeletion associated with widespread brain alterations and elevated risk for schizophrenia and other neuropsychiatric conditions. Prospective research studies often exclude individuals with severe cognitive impairment, medical comorbidities, or inability to tolerate research MRI without sedation, features common in 22q11DS. This limits both the generalizability of neuroimaging findings and our understanding of the full phenotypic spectrum. Moreover, while standard brain growth charts quantify deviation from typical development, they cannot identify patients who are disproportionately affected relative to their genetic peers, limiting clinical utility for risk stratification. Leveraging clinical MRI data offers a scalable approach to address these gaps.

**Methods:** We analyzed 92 patients with 22q11DS (age 0.5-21 years, 49% female) and 252 matched clinical controls. Using normative modeling derived from 1,995 reference clinical scans, we quantified individual-level brain deviations from population norms. We validated clinical findings against the independent ENIGMA-22q research consortium, characterized rates of extreme structural deviations to assess within-syndrome heterogeneity, correlated spatial patterns of brain alterations with gene expression from the Allen Human Brain Atlas, and generated syndrome-specific growth charts to test whether deviations from syndrome-specific norms predicted cognitive and language outcomes.

**Results:** Patients with 22q11DS showed widespread reductions in brain volumes (max Cohen’s d=−1.31) and cortical surface area (d=−0.71) with increased cortical thickness (d=0.39). These findings were highly convergent with the ENIGMA-22q research cohort (r=0.61-0.87). Forty percent of patients showed at least one global brain measure below the 2.5th percentile. Spatial patterns of cortical volume and surface area correlated with the expression of genes within the 22q11.2 locus. Critically, syndrome-specific growth charts revealed that smaller cerebellar volume relative to 22q11DS peers predicted lower language scores across two independent assessment methods (p<0.03), demonstrating potential prognostic utility.

**Conclusions:** This study provides a critical proof of principle for using heterogeneous clinical imaging to robustly characterize brain structure in rare genetic disorders. Syndrome-specific growth charts provide a novel framework to quantify within-syndrome variability and demonstrate potential prognostic value by linking individual brain structure to cognitive outcomes.

## Supplement Tables 1 for "Charting Brain Structure in 22q11.2 Deletion Syndrome with Clinical Neuroimaging"

### Sheet: TOC
Table	Description
Table S1	Demographic characteristics of the ENIGMA-22q cohort.
Table S2	Case-control differences in brain deviation scores in the CHOP cohort.
Table S3	Case-control differences in brain deviation scores in the ENIGMA-22q cohort.
Table S4	Rates of extreme phenotypes in the CHOP cohort.
Table S5	Rates of extreme phenotypes in the ENIGMA-22q cohort.
Table S6	Gene expression correlation of 22q genes in the CHOP cohort.
Table S7	Gene expression correlation of 22q genes in the ENIGMA-22q cohort.
Table S8	Growth chart models in the 22q11DS-adjusted models
Table S9	Proportions for scans that passed automated quality control (QC) stratified by scan sequence.
Table S10	Scanner-specific demographic characteristics in the ENIGMA-22q cohort.
Table S11	Model parameters for clinical imaging SLIP reference growth charts.
Table S12	Model parameters for T1-weighted LBCC reference growth charts.
Table S13	Sensitivity: Case-control differences in brain deviation scores in the CHOP cohort controlling for intracranial volume
Table S14	Sensitivity: Case-control differences in brain deviation scores in the ENIGMA-22q cohort controlling for intracranial volume
Table S15	Sensitivity: Case-control differences in brain deviation scores in the CHOP cohort using only MPRAGE scans
Table S16	Sensitivity: Case-control differences in brain deviation scores in the CHOP cohort using brain centiles
Table S17	Sensitivity: Case-control differences in brain deviation scores in the ENIGMA-22q cohort using brain centiles
Table S18	Sensitivity: Case-control differences in brain deviation scores in the CHOP cohort using non-normative brain features
Table S19	Sensitivity: Case-control differences in brain deviation scores in the ENIGMA-22q cohort using non-normative brain features
Table S20	Sensitivity: Case-control differences in brain deviation scores in the CHOP cohort including patients with pathology
Table S21	Sensitivity: Case-control differences in brain deviation scores in the CHOP cohort (controlling for scanner)
Table S22	Sensitivity: Case-control differences in brain deviation scores in the ENIGMA-22q cohort (controlling for scanner)
Table S23	Sensitivity: Case-control differences in brain deviation scores in the CHOP cohort (excluding scans in patients younger than 6 years)

### Sheet: S1
Table S1. Demographic characteristics of the ENIGMA-22q cohort. Data are presented as N (%) or mean (SD) and median [range]. P-values reflect the statistical comparison between the 22q11.2 deletion syndrome (22q11DS) patient group and the control group. IQ scores were not available for the CHOP reference group. Abbreviations: CN, controls; IQ, intelligence quotient; SD, standard deviation.
		22q11DS	CN	P-value
		(N=242)	(N=277)
Age (years)				t = -0.7, p = 0.5
	Mean (SD)	17.3 (9.4)	17.9 (9.7)
	Median	15.0 [6.00, 54.0]	16.0 [6.00, 56.0]
Sex				χ2 = 1.8, p = 0.5 2
	Female	120 (50%)	120 (43%)
	Male	122 (50%)	157 (57%)
IQ
	Mean (SD)	75.4 (13.0)	111 (16.0)	t = -24, p < E-15
	Median	74 [48, 112]	111 [67, 154]
	Missing	26 (11%)	95 (34%)

### Sheet: S2
Table S2. Case-control differences in brain deviation scores in the CHOP cohort. This table presents the statistical results from the linear fixed-effects models comparing brain deviation scores in the 22q11DS patient group and the matched control group. Results include the effect size (Cohen’s d) with its 95% confidence interval (CI), the t-statistic, standard error, uncorrected p-value, and the p-value after correction for multiple comparisons using the Benjamini-Hochberg false discovery rate (FDR) procedure. Note the reduced sample size for the mean cortical thickness (meanCT) analysis, which was restricted to a subset of isotropic, MPRAGE scans.
Group	Brain Features	Cohen's d	Cohen's d (95% CI)	Statistic	Std Error	p	p (FDR)	N case	N control
Global	Cerebellum	-1.31	[-1.55 to -1.08]	-12.07	0.12	3.66e-28	4.17e-26	92	252
Global	GMV	-0.72	[-0.94 to -0.5]	-6.62	0.12	1.42e-10	7.06e-10	92	252
Global	Ventricles	0.57	[0.35 to 0.79]	5.24	0.13	2.9e-07	9.3e-07	92	252
Global	WMV	-0.72	[-0.94 to -0.5]	-6.67	0.13	1.06e-10	5.36e-10	92	252
Global	eTIV	-0.52	[-0.74 to -0.3]	-4.78	0.13	2.57e-06	7.23e-06	92	252
Global	meanCT	0.39	[0.09 to 0.7]	2.55	0.23	0.0117	0.0186	40	133
Global	sGMV	-0.63	[-0.85 to -0.41]	-5.8	0.13	1.51e-08	5.66e-08	92	252
Global	totalSA	-0.71	[-0.92 to -0.49]	-6.5	0.13	2.93e-10	1.39e-09	92	252
SUBC	Left_Accumbens	0.1	[-0.12 to 0.31]	0.89	0.13	0.372	0.433	92	252
SUBC	Left_Amygdala	-0.45	[-0.67 to -0.23]	-4.14	0.12	4.33e-05	0.000103	92	252
SUBC	Left_Caudate	-0.13	[-0.34 to 0.09]	-1.15	0.13	0.25	0.306	92	252
SUBC	Left_Hippocampus	-0.82	[-1.04 to -0.6]	-7.55	0.13	4.03e-13	2.79e-12	92	252
SUBC	Left_Pallidum	-0.11	[-0.33 to 0.1]	-1.05	0.14	0.295	0.353	92	252
SUBC	Left_Putamen	-0.53	[-0.75 to -0.31]	-4.88	0.13	1.65e-06	4.89e-06	92	252
SUBC	Left_Thalamus_Proper	-0.55	[-0.76 to -0.33]	-5.03	0.13	7.99e-07	2.46e-06	92	252
SUBC	Left_VentralDC	-0.82	[-1.04 to -0.59]	-7.51	0.12	5.13e-13	3.44e-12	92	252
SUBC	Right_Accumbens	0.03	[-0.18 to 0.24]	0.29	0.13	0.774	0.802	92	252
SUBC	Right_Amygdala	-0.49	[-0.71 to -0.28]	-4.53	0.13	8.32e-06	2.23e-05	92	252
SUBC	Right_Caudate	-0.18	[-0.39 to 0.03]	-1.67	0.13	0.0963	0.13	92	252
SUBC	Right_Hippocampus	-0.75	[-0.97 to -0.53]	-6.87	0.13	3.17e-11	1.72e-10	92	252
SUBC	Right_Pallidum	-0.41	[-0.62 to -0.19]	-3.77	0.13	0.000194	0.000429	92	252
SUBC	Right_Putamen	-0.65	[-0.87 to -0.43]	-5.98	0.12	5.58e-09	2.27e-08	92	252
SUBC	Right_Thalamus_Proper	-0.64	[-0.86 to -0.42]	-5.88	0.13	9.85e-09	3.74e-08	92	252
SUBC	Right_VentralDC	-0.83	[-1.05 to -0.61]	-7.66	0.12	2.02e-13	1.59e-12	92	252
GM	lh_bankssts	-0.41	[-0.62 to -0.19]	-3.74	0.12	0.000217	0.000476	92	252
GM	lh_caudalanteriorcingulate	-0.96	[-1.19 to -0.74]	-8.87	0.12	4.4e-17	5.02e-16	92	252
GM	lh_caudalmiddlefrontal	-0.28	[-0.49 to -0.06]	-2.55	0.13	0.0112	0.0182	92	252
GM	lh_cuneus	-1.05	[-1.28 to -0.82]	-9.66	0.13	1.18e-19	2.45e-18	92	252
GM	lh_entorhinal	0.01	[-0.2 to 0.22]	0.08	0.13	0.933	0.937	92	252
GM	lh_frontalpole	-0.37	[-0.59 to -0.16]	-3.45	0.14	0.000636	0.00127	92	252
GM	lh_fusiform	-0.8	[-1.02 to -0.57]	-7.33	0.13	1.7e-12	1.02e-11	92	252
GM	lh_inferiorparietal	-0.35	[-0.56 to -0.13]	-3.18	0.12	0.0016	0.00304	92	252
GM	lh_inferiortemporal	-0.48	[-0.7 to -0.26]	-4.42	0.12	1.34e-05	3.48e-05	92	252
GM	lh_insula	0.28	[0.07 to 0.5]	2.62	0.13	0.00922	0.0151	92	252
GM	lh_isthmuscingulate	-0.65	[-0.87 to -0.43]	-5.99	0.12	5.36e-09	2.22e-08	92	252
GM	lh_lateraloccipital	-0.69	[-0.91 to -0.47]	-6.35	0.13	6.78e-10	3.09e-09	92	252
GM	lh_lateralorbitofrontal	-0.06	[-0.27 to 0.15]	-0.57	0.13	0.571	0.617	92	252
GM	lh_lingual	-1.11	[-1.34 to -0.88]	-10.24	0.13	1.26e-21	5.77e-20	92	252
GM	lh_medialorbitofrontal	-0.13	[-0.34 to 0.09]	-1.18	0.12	0.239	0.294	92	252
GM	lh_middletemporal	-0.33	[-0.55 to -0.12]	-3.08	0.12	0.00222	0.00411	92	252
GM	lh_paracentral	-1	[-1.23 to -0.77]	-9.21	0.13	3.51e-18	5e-17	92	252
GM	lh_parahippocampal	-0.1	[-0.31 to 0.11]	-0.94	0.13	0.348	0.41	92	252
GM	lh_parsopercularis	-0.32	[-0.54 to -0.11]	-2.98	0.13	0.00304	0.00551	92	252
GM	lh_parsorbitalis	-0.29	[-0.5 to -0.08]	-2.67	0.13	0.00789	0.0131	92	252
GM	lh_parstriangularis	-0.51	[-0.73 to -0.29]	-4.71	0.13	3.62e-06	1.01e-05	92	252
GM	lh_pericalcarine	-0.98	[-1.21 to -0.76]	-9.06	0.12	1.07e-17	1.44e-16	92	252
GM	lh_postcentral	-0.36	[-0.57 to -0.14]	-3.31	0.12	0.00104	0.00204	92	252
GM	lh_posteriorcingulate	-0.65	[-0.87 to -0.43]	-5.99	0.13	5.36e-09	2.22e-08	92	252
GM	lh_precentral	-0.08	[-0.3 to 0.13]	-0.78	0.13	0.435	0.485	92	252
GM	lh_precuneus	-0.98	[-1.2 to -0.75]	-8.98	0.13	1.85e-17	2.23e-16	92	252
GM	lh_rostralanteriorcingulate	-0.81	[-1.03 to -0.58]	-7.42	0.12	9.46e-13	5.83e-12	92	252
GM	lh_rostralmiddlefrontal	-0.61	[-0.83 to -0.39]	-5.6	0.12	4.39e-08	1.54e-07	92	252
GM	lh_superiorfrontal	-0.57	[-0.79 to -0.35]	-5.23	0.13	2.94e-07	9.32e-07	92	252
GM	lh_superiorparietal	-1.01	[-1.24 to -0.79]	-9.32	0.12	1.58e-18	2.64e-17	92	252
GM	lh_superiortemporal	-1.06	[-1.29 to -0.83]	-9.75	0.12	5.72e-20	1.45e-18	92	252
GM	lh_supramarginal	0.09	[-0.13 to 0.3]	0.81	0.12	0.421	0.475	92	252
GM	lh_temporalpole	-0.62	[-0.83 to -0.4]	-5.68	0.13	2.94e-08	1.08e-07	92	252
GM	lh_transversetemporal	-0.65	[-0.86 to -0.43]	-5.95	0.13	6.87e-09	2.7e-08	92	252
GM	rh_bankssts	-0.4	[-0.61 to -0.18]	-3.68	0.13	0.000269	0.000579	92	252
GM	rh_caudalanteriorcingulate	-0.67	[-0.89 to -0.45]	-6.15	0.12	2.24e-09	9.63e-09	92	252
GM	rh_caudalmiddlefrontal	-0.17	[-0.38 to 0.04]	-1.56	0.12	0.119	0.157	92	252
GM	rh_cuneus	-1.32	[-1.55 to -1.08]	-12.16	0.13	1.81e-28	4.12e-26	92	252
GM	rh_entorhinal	0.12	[-0.09 to 0.34]	1.15	0.13	0.252	0.308	92	252
GM	rh_frontalpole	-0.38	[-0.6 to -0.17]	-3.51	0.13	0.000507	0.00104	92	252
GM	rh_fusiform	-0.92	[-1.14 to -0.69]	-8.45	0.12	8.87e-16	8.79e-15	92	252
GM	rh_inferiorparietal	-0.43	[-0.65 to -0.22]	-3.98	0.12	8.37e-05	0.000193	92	252
GM	rh_inferiortemporal	-0.54	[-0.76 to -0.33]	-5.01	0.13	8.94e-07	2.72e-06	92	252
GM	rh_insula	0.39	[0.18 to 0.61]	3.61	0.13	0.00035	0.000732	92	252
GM	rh_isthmuscingulate	-0.57	[-0.79 to -0.36]	-5.28	0.12	2.26e-07	7.36e-07	92	252
GM	rh_lateraloccipital	-0.89	[-1.12 to -0.67]	-8.24	0.13	3.9e-15	3.42e-14	92	252
GM	rh_lateralorbitofrontal	-0.01	[-0.22 to 0.2]	-0.09	0.14	0.929	0.937	92	252
GM	rh_lingual	-1.05	[-1.28 to -0.82]	-9.69	0.12	9.38e-20	2.14e-18	92	252
GM	rh_medialorbitofrontal	-0.21	[-0.42 to 0.01]	-1.91	0.12	0.0571	0.0803	92	252
GM	rh_middletemporal	-0.3	[-0.51 to -0.08]	-2.75	0.12	0.00625	0.0108	92	252
GM	rh_paracentral	-0.81	[-1.03 to -0.59]	-7.48	0.13	6.24e-13	4.06e-12	92	252
GM	rh_parahippocampal	-0.07	[-0.28 to 0.14]	-0.63	0.13	0.531	0.582	92	252
GM	rh_parsopercularis	-0.28	[-0.49 to -0.06]	-2.54	0.13	0.0115	0.0184	92	252
GM	rh_parsorbitalis	-0.05	[-0.27 to 0.16]	-0.49	0.13	0.623	0.667	92	252
GM	rh_parstriangularis	-0.59	[-0.81 to -0.38]	-5.48	0.13	8.47e-08	2.84e-07	92	252
GM	rh_pericalcarine	-1.1	[-1.33 to -0.88]	-10.17	0.12	2.22e-21	7.24e-20	92	252
GM	rh_postcentral	-0.53	[-0.74 to -0.31]	-4.84	0.12	2e-06	5.78e-06	92	252
GM	rh_posteriorcingulate	-0.54	[-0.75 to -0.32]	-4.93	0.13	1.28e-06	3.83e-06	92	252
GM	rh_precentral	-0.09	[-0.3 to 0.12]	-0.82	0.12	0.415	0.473	92	252
GM	rh_precuneus	-0.93	[-1.16 to -0.71]	-8.58	0.13	3.35e-16	3.63e-15	92	252
GM	rh_rostralanteriorcingulate	-0.4	[-0.61 to -0.18]	-3.66	0.12	0.000295	0.000622	92	252
GM	rh_rostralmiddlefrontal	-0.45	[-0.67 to -0.24]	-4.15	0.12	4.17e-05	0.0001	92	252
GM	rh_superiorfrontal	-0.64	[-0.86 to -0.42]	-5.9	0.13	8.91e-09	3.44e-08	92	252
GM	rh_superiorparietal	-1.1	[-1.32 to -0.87]	-10.1	0.12	3.88e-21	1.1e-19	92	252
GM	rh_superiortemporal	-0.72	[-0.93 to -0.5]	-6.58	0.12	1.74e-10	8.45e-10	92	252
GM	rh_supramarginal	-0.08	[-0.3 to 0.13]	-0.76	0.12	0.446	0.494	92	252
GM	rh_temporalpole	-0.75	[-0.97 to -0.53]	-6.94	0.13	2e-11	1.14e-10	92	252
GM	rh_transversetemporal	-0.6	[-0.82 to -0.38]	-5.52	0.13	6.62e-08	2.29e-07	92	252
SA	lh_bankssts	-0.46	[-0.67 to -0.24]	-4.19	0.12	3.54e-05	8.59e-05	92	252
SA	lh_caudalanteriorcingulate	-0.82	[-1.04 to -0.6]	-7.56	0.13	3.89e-13	2.77e-12	92	252
SA	lh_caudalmiddlefrontal	-0.22	[-0.43 to -0.01]	-2.02	0.13	0.0438	0.0632	92	252
SA	lh_cuneus	-1.01	[-1.24 to -0.78]	-9.31	0.13	1.62e-18	2.64e-17	92	252
SA	lh_entorhinal	-0.44	[-0.66 to -0.23]	-4.09	0.13	5.37e-05	0.000126	92	252
SA	lh_frontalpole	-0.19	[-0.4 to 0.03]	-1.73	0.14	0.0848	0.118	92	252
SA	lh_fusiform	-0.91	[-1.13 to -0.68]	-8.34	0.14	1.84e-15	1.67e-14	92	252
SA	lh_inferiorparietal	-0.34	[-0.56 to -0.13]	-3.17	0.12	0.00168	0.00316	92	252
SA	lh_inferiortemporal	-0.52	[-0.74 to -0.31]	-4.81	0.13	2.28e-06	6.49e-06	92	252
SA	lh_insula	0.16	[-0.05 to 0.37]	1.46	0.13	0.146	0.19	92	252
SA	lh_isthmuscingulate	-0.46	[-0.67 to -0.24]	-4.2	0.12	3.43e-05	8.41e-05	92	252
SA	lh_lateraloccipital	-0.87	[-1.09 to -0.65]	-8.02	0.13	1.73e-14	1.46e-13	92	252
SA	lh_lateralorbitofrontal	0	[-0.22 to 0.21]	-0.04	0.13	0.965	0.965	92	252
SA	lh_lingual	-1.11	[-1.34 to -0.88]	-10.2	0.13	1.76e-21	6.71e-20	92	252
SA	lh_medialorbitofrontal	-0.33	[-0.54 to -0.11]	-3.01	0.13	0.00284	0.00519	92	252
SA	lh_middletemporal	-0.47	[-0.69 to -0.26]	-4.37	0.13	1.66e-05	4.2e-05	92	252
SA	lh_paracentral	-0.75	[-0.97 to -0.53]	-6.9	0.13	2.53e-11	1.41e-10	92	252
SA	lh_parahippocampal	0.18	[-0.03 to 0.39]	1.65	0.13	0.101	0.134	92	252
SA	lh_parsopercularis	-0.35	[-0.57 to -0.14]	-3.24	0.12	0.0013	0.00252	92	252
SA	lh_parsorbitalis	-0.18	[-0.4 to 0.03]	-1.68	0.14	0.0946	0.129	92	252
SA	lh_parstriangularis	-0.51	[-0.73 to -0.29]	-4.7	0.12	3.71e-06	1.02e-05	92	252
SA	lh_pericalcarine	-0.85	[-1.07 to -0.63]	-7.83	0.13	6.37e-14	5.19e-13	92	252
SA	lh_postcentral	-0.35	[-0.56 to -0.13]	-3.19	0.12	0.00153	0.00293	92	252
SA	lh_posteriorcingulate	-0.49	[-0.7 to -0.27]	-4.47	0.12	1.09e-05	2.85e-05	92	252
SA	lh_precentral	-0.03	[-0.24 to 0.19]	-0.25	0.13	0.803	0.817	92	252
SA	lh_precuneus	-0.91	[-1.14 to -0.69]	-8.4	0.13	1.24e-15	1.17e-14	92	252
SA	lh_rostralanteriorcingulate	-0.69	[-0.91 to -0.47]	-6.34	0.12	7.45e-10	3.33e-09	92	252
SA	lh_rostralmiddlefrontal	-0.69	[-0.91 to -0.47]	-6.35	0.13	6.79e-10	3.09e-09	92	252
SA	lh_superiorfrontal	-0.35	[-0.57 to -0.14]	-3.26	0.13	0.00125	0.00243	92	252
SA	lh_superiorparietal	-0.81	[-1.03 to -0.59]	-7.43	0.12	8.86e-13	5.61e-12	92	252
SA	lh_superiortemporal	-0.74	[-0.96 to -0.52]	-6.84	0.12	3.8e-11	2.02e-10	92	252
SA	lh_supramarginal	-0.02	[-0.23 to 0.2]	-0.14	0.12	0.89	0.902	92	252
SA	lh_temporalpole	-0.78	[-1 to -0.55]	-7.14	0.13	5.88e-12	3.44e-11	92	252
SA	lh_transversetemporal	-0.83	[-1.05 to -0.6]	-7.62	0.13	2.62e-13	1.99e-12	92	252
SA	rh_bankssts	-0.47	[-0.68 to -0.25]	-4.28	0.13	2.4e-05	6.02e-05	92	252
SA	rh_caudalanteriorcingulate	-0.6	[-0.81 to -0.38]	-5.48	0.13	8.37e-08	2.84e-07	92	252
SA	rh_caudalmiddlefrontal	-0.08	[-0.3 to 0.13]	-0.78	0.13	0.436	0.485	92	252
SA	rh_cuneus	-1.29	[-1.52 to -1.05]	-11.87	0.13	2.11e-27	1.6e-25	92	252
SA	rh_entorhinal	-0.21	[-0.43 to 0]	-1.96	0.14	0.0513	0.0736	92	252
SA	rh_frontalpole	-0.25	[-0.47 to -0.04]	-2.32	0.13	0.0209	0.0317	92	252
SA	rh_fusiform	-1.01	[-1.24 to -0.78]	-9.3	0.13	1.77e-18	2.69e-17	92	252
SA	rh_inferiorparietal	-0.42	[-0.64 to -0.21]	-3.91	0.12	0.000112	0.000254	92	252
SA	rh_inferiortemporal	-0.59	[-0.81 to -0.37]	-5.44	0.13	1.04e-07	3.44e-07	92	252
SA	rh_insula	0.21	[0 to 0.43]	1.95	0.13	0.0517	0.0736	92	252
SA	rh_isthmuscingulate	-0.32	[-0.53 to -0.1]	-2.9	0.12	0.00394	0.00702	92	252
SA	rh_lateraloccipital	-1.04	[-1.27 to -0.81]	-9.58	0.13	2.07e-19	3.94e-18	92	252
SA	rh_lateralorbitofrontal	-0.09	[-0.3 to 0.12]	-0.83	0.13	0.408	0.47	92	252
SA	rh_lingual	-1.21	[-1.44 to -0.98]	-11.15	0.12	8.33e-25	4.75e-23	92	252
SA	rh_medialorbitofrontal	-0.38	[-0.59 to -0.16]	-3.46	0.13	0.000619	0.00125	92	252
SA	rh_middletemporal	-0.4	[-0.61 to -0.18]	-3.66	0.12	0.000293	0.000622	92	252
SA	rh_paracentral	-0.55	[-0.77 to -0.34]	-5.1	0.13	5.56e-07	1.74e-06	92	252
SA	rh_parahippocampal	-0.03	[-0.24 to 0.18]	-0.28	0.14	0.779	0.803	92	252
SA	rh_parsopercularis	-0.16	[-0.37 to 0.06]	-1.44	0.13	0.151	0.193	92	252
SA	rh_parsorbitalis	-0.03	[-0.24 to 0.18]	-0.27	0.13	0.786	0.807	92	252
SA	rh_parstriangularis	-0.49	[-0.7 to -0.27]	-4.48	0.13	1.01e-05	2.67e-05	92	252
SA	rh_pericalcarine	-0.93	[-1.15 to -0.71]	-8.57	0.12	3.81e-16	3.95e-15	92	252
SA	rh_postcentral	-0.39	[-0.6 to -0.17]	-3.57	0.12	0.000412	0.000854	92	252
SA	rh_posteriorcingulate	-0.42	[-0.63 to -0.2]	-3.84	0.13	0.000149	0.000334	92	252
SA	rh_precentral	0.05	[-0.17 to 0.26]	0.44	0.12	0.662	0.699	92	252
SA	rh_precuneus	-0.98	[-1.21 to -0.76]	-9.03	0.13	1.27e-17	1.61e-16	92	252
SA	rh_rostralanteriorcingulate	-0.4	[-0.62 to -0.19]	-3.71	0.12	0.00024	0.000522	92	252
SA	rh_rostralmiddlefrontal	-0.48	[-0.7 to -0.26]	-4.41	0.12	1.37e-05	3.5e-05	92	252
SA	rh_superiorfrontal	-0.38	[-0.59 to -0.16]	-3.47	0.13	0.000585	0.00119	92	252
SA	rh_superiorparietal	-0.82	[-1.04 to -0.6]	-7.57	0.12	3.53e-13	2.6e-12	92	252
SA	rh_superiortemporal	-0.51	[-0.72 to -0.29]	-4.68	0.12	4.06e-06	1.1e-05	92	252
SA	rh_supramarginal	-0.18	[-0.39 to 0.03]	-1.67	0.12	0.0958	0.13	92	252
SA	rh_temporalpole	-0.74	[-0.96 to -0.52]	-6.78	0.12	5.52e-11	2.86e-10	92	252
SA	rh_transversetemporal	-0.65	[-0.86 to -0.43]	-5.95	0.13	6.6e-09	2.64e-08	92	252
CT	lh_bankssts	0.09	[-0.21 to 0.4]	0.61	0.21	0.545	0.594	40	133
CT	lh_caudalanteriorcingulate	-0.89	[-1.2 to -0.57]	-5.74	0.19	4.35e-08	1.54e-07	40	133
CT	lh_caudalmiddlefrontal	0.45	[0.14 to 0.75]	2.9	0.21	0.0042	0.00736	40	133
CT	lh_cuneus	0.23	[-0.07 to 0.54]	1.52	0.2	0.13	0.171	40	133
CT	lh_entorhinal	0.26	[-0.04 to 0.56]	1.7	0.2	0.0918	0.127	40	133
CT	lh_frontalpole	0.2	[-0.1 to 0.51]	1.32	0.19	0.189	0.238	40	133
CT	lh_fusiform	0.44	[0.13 to 0.74]	2.83	0.22	0.00516	0.00898	40	133
CT	lh_inferiorparietal	0.35	[0.05 to 0.65]	2.27	0.21	0.0243	0.0358	40	133
CT	lh_inferiortemporal	0.42	[0.11 to 0.73]	2.73	0.22	0.00711	0.012	40	133
CT	lh_insula	0.2	[-0.1 to 0.5]	1.3	0.21	0.195	0.244	40	133
CT	lh_isthmuscingulate	-0.19	[-0.49 to 0.11]	-1.23	0.19	0.219	0.273	40	133
CT	lh_lateraloccipital	0.27	[-0.03 to 0.57]	1.75	0.25	0.0822	0.115	40	133
CT	lh_lateralorbitofrontal	0.38	[0.07 to 0.68]	2.46	0.23	0.015	0.023	40	133
CT	lh_lingual	0.17	[-0.13 to 0.48]	1.12	0.22	0.264	0.32	40	133
CT	lh_medialorbitofrontal	0.99	[0.67 to 1.31]	6.42	0.2	1.32e-09	5.8e-09	40	133
CT	lh_middletemporal	0.41	[0.1 to 0.71]	2.65	0.23	0.00888	0.0147	40	133
CT	lh_paracentral	0.09	[-0.22 to 0.39]	0.55	0.21	0.582	0.626	40	133
CT	lh_parahippocampal	-0.62	[-0.93 to -0.31]	-4.03	0.17	8.3e-05	0.000193	40	133
CT	lh_parsopercularis	0.42	[0.11 to 0.72]	2.69	0.19	0.00776	0.013	40	133
CT	lh_parsorbitalis	0.13	[-0.17 to 0.43]	0.86	0.18	0.393	0.455	40	133
CT	lh_parstriangularis	0.34	[0.04 to 0.65]	2.23	0.21	0.0268	0.0391	40	133
CT	lh_pericalcarine	0.1	[-0.2 to 0.41]	0.67	0.21	0.504	0.556	40	133
CT	lh_postcentral	0.46	[0.15 to 0.76]	2.96	0.2	0.00352	0.00632	40	133
CT	lh_posteriorcingulate	-0.26	[-0.56 to 0.04]	-1.68	0.2	0.0946	0.129	40	133
CT	lh_precentral	0.43	[0.12 to 0.73]	2.76	0.24	0.00647	0.0111	40	133
CT	lh_precuneus	0.15	[-0.15 to 0.46]	0.99	0.22	0.322	0.382	40	133
CT	lh_rostralanteriorcingulate	0.12	[-0.18 to 0.42]	0.79	0.18	0.432	0.485	40	133
CT	lh_rostralmiddlefrontal	0.49	[0.18 to 0.79]	3.15	0.22	0.00193	0.00362	40	133
CT	lh_superiorfrontal	0.14	[-0.16 to 0.44]	0.91	0.21	0.365	0.426	40	133
CT	lh_superiorparietal	0.36	[0.05 to 0.66]	2.32	0.23	0.0215	0.0325	40	133
CT	lh_superiortemporal	-0.38	[-0.69 to -0.08]	-2.48	0.22	0.014	0.022	40	133
CT	lh_supramarginal	0.4	[0.09 to 0.7]	2.58	0.24	0.0109	0.0177	40	133
CT	lh_temporalpole	0.24	[-0.07 to 0.54]	1.55	0.19	0.124	0.164	40	133
CT	lh_transversetemporal	0.06	[-0.24 to 0.37]	0.41	0.2	0.685	0.72	40	133
CT	rh_bankssts	0.05	[-0.26 to 0.35]	0.31	0.18	0.759	0.791	40	133
CT	rh_caudalanteriorcingulate	-0.26	[-0.56 to 0.05]	-1.66	0.21	0.0984	0.132	40	133
CT	rh_caudalmiddlefrontal	0.45	[0.14 to 0.76]	2.92	0.2	0.00404	0.00714	40	133
CT	rh_cuneus	0.06	[-0.25 to 0.36]	0.36	0.21	0.72	0.753	40	133
CT	rh_entorhinal	-0.19	[-0.49 to 0.12]	-1.22	0.2	0.225	0.279	40	133
CT	rh_frontalpole	0.07	[-0.23 to 0.38]	0.48	0.2	0.631	0.671	40	133
CT	rh_fusiform	0.42	[0.11 to 0.73]	2.73	0.22	0.00707	0.012	40	133
CT	rh_inferiorparietal	0.39	[0.09 to 0.7]	2.53	0.24	0.0122	0.0193	40	133
CT	rh_inferiortemporal	0.67	[0.35 to 0.98]	4.32	0.22	2.69e-05	6.67e-05	40	133
CT	rh_insula	0.38	[0.07 to 0.69]	2.47	0.2	0.0147	0.0229	40	133
CT	rh_isthmuscingulate	-0.3	[-0.6 to 0.01]	-1.93	0.19	0.0554	0.0785	40	133
CT	rh_lateraloccipital	0.38	[0.07 to 0.68]	2.46	0.24	0.0149	0.023	40	133
CT	rh_lateralorbitofrontal	0.47	[0.16 to 0.78]	3.05	0.2	0.00262	0.00482	40	133
CT	rh_lingual	0.22	[-0.08 to 0.53]	1.46	0.23	0.147	0.191	40	133
CT	rh_medialorbitofrontal	0.89	[0.57 to 1.2]	5.75	0.19	4.05e-08	1.47e-07	40	133
CT	rh_middletemporal	0.36	[0.05 to 0.66]	2.31	0.21	0.0218	0.0327	40	133
CT	rh_paracentral	0.07	[-0.23 to 0.38]	0.48	0.23	0.632	0.671	40	133
CT	rh_parahippocampal	-0.13	[-0.43 to 0.18]	-0.83	0.2	0.41	0.47	40	133
CT	rh_parsopercularis	0.09	[-0.21 to 0.39]	0.58	0.18	0.565	0.614	40	133
CT	rh_parsorbitalis	0.36	[0.05 to 0.66]	2.31	0.19	0.022	0.0328	40	133
CT	rh_parstriangularis	0.12	[-0.18 to 0.43]	0.81	0.21	0.42	0.475	40	133
CT	rh_pericalcarine	-0.22	[-0.52 to 0.09]	-1.42	0.21	0.159	0.202	40	133
CT	rh_postcentral	0.36	[0.06 to 0.67]	2.34	0.19	0.0205	0.0313	40	133
CT	rh_posteriorcingulate	-0.17	[-0.47 to 0.14]	-1.08	0.22	0.283	0.342	40	133
CT	rh_precentral	0.32	[0.01 to 0.62]	2.07	0.23	0.0403	0.0585	40	133
CT	rh_precuneus	0.52	[0.21 to 0.82]	3.35	0.23	0.001	0.00198	40	133
CT	rh_rostralanteriorcingulate	0.16	[-0.14 to 0.46]	1.05	0.22	0.296	0.353	40	133
CT	rh_rostralmiddlefrontal	0.62	[0.31 to 0.93]	4.01	0.21	9.26e-05	0.000211	40	133
CT	rh_superiorfrontal	0.15	[-0.16 to 0.45]	0.95	0.21	0.342	0.405	40	133
CT	rh_superiorparietal	0.35	[0.05 to 0.66]	2.28	0.24	0.024	0.0355	40	133
CT	rh_superiortemporal	-0.2	[-0.51 to 0.1]	-1.33	0.18	0.187	0.237	40	133
CT	rh_supramarginal	0.76	[0.45 to 1.08]	4.95	0.19	1.78e-06	5.21e-06	40	133
CT	rh_temporalpole	0.22	[-0.08 to 0.53]	1.45	0.19	0.148	0.191	40	133
CT	rh_transversetemporal	0.04	[-0.26 to 0.34]	0.26	0.21	0.794	0.812	40	133

### Sheet: S3
Table S3. Case-control differences in brain deviation scores in the ENIGMA-22q cohort. This table presents the statistical results from the linear fixed-effects models comparing brain deviation scores in the 22q11DS patient group and the matched control group. Results include the effect size (Cohen’s d) with its 95% confidence interval (CI), the t-statistic, standard error, uncorrected p-value, and the p-value after correction for multiple comparisons using the Benjamini-Hochberg false discovery rate (FDR) procedure.
Group	Brain Features	Cohen's d	Cohen's d (95% CI)	Statistic	Std Error	p	p (FDR)	N case	N control
Global	Cerebellum	-1.61	[-1.81 to -1.41]	-18.28	0.09	6.94e-58	3.16e-56	242	277
Global	GMV	-0.87	[-1.05 to -0.69]	-9.87	0.09	3.78e-21	1.69e-20	242	277
Global	Ventricles	0.98	[0.8 to 1.17]	11.15	0.1	5.31e-26	3.03e-25	242	277
Global	WMV	-0.93	[-1.12 to -0.75]	-10.6	0.09	7.24e-24	3.54e-23	242	277
Global	eTIV	-0.5	[-0.68 to -0.33]	-5.7	0.1	1.97e-08	3.68e-08	242	277
Global	meanCT	0.57	[0.39 to 0.74]	6.44	0.09	2.72e-10	5.9e-10	242	277
Global	sGMV	-0.53	[-0.7 to -0.35]	-6	0.09	3.8e-09	7.47e-09	242	277
Global	totalSA	-1.29	[-1.48 to -1.1]	-14.59	0.09	1.42e-40	2.16e-39	242	277
SUBC	Left_Accumbens	0.32	[0.14 to 0.49]	3.61	0.1	0.000339	0.000454	242	277
SUBC	Left_Amygdala	-0.49	[-0.67 to -0.32]	-5.57	0.1	4.22e-08	7.63e-08	242	277
SUBC	Left_Caudate	0.3	[0.13 to 0.47]	3.39	0.1	0.000742	0.000983	242	277
SUBC	Left_Hippocampus	-1.04	[-1.22 to -0.85]	-11.78	0.11	1.63e-28	1.09e-27	242	277
SUBC	Left_Pallidum	-0.27	[-0.44 to -0.09]	-3.02	0.12	0.00264	0.00341	242	277
SUBC	Left_Putamen	-0.47	[-0.64 to -0.29]	-5.32	0.1	1.54e-07	2.61e-07	242	277
SUBC	Left_Thalamus_Proper	-0.64	[-0.81 to -0.46]	-7.2	0.09	2.15e-12	5.5e-12	242	277
SUBC	Left_VentralDC	-0.67	[-0.85 to -0.5]	-7.65	0.1	9.94e-14	2.87e-13	242	277
SUBC	Right_Accumbens	0.69	[0.52 to 0.87]	7.87	0.09	2.08e-14	6.53e-14	242	277
SUBC	Right_Amygdala	-0.45	[-0.63 to -0.28]	-5.11	0.09	4.46e-07	7.37e-07	242	277
SUBC	Right_Caudate	0.56	[0.38 to 0.73]	6.31	0.1	5.87e-10	1.21e-09	242	277
SUBC	Right_Hippocampus	-1.2	[-1.39 to -1.01]	-13.64	0.1	2.29e-36	2.37e-35	242	277
SUBC	Right_Pallidum	-0.43	[-0.6 to -0.25]	-4.83	0.1	1.79e-06	2.74e-06	242	277
SUBC	Right_Putamen	-0.57	[-0.75 to -0.39]	-6.48	0.1	2.16e-10	4.84e-10	242	277
SUBC	Right_Thalamus_Proper	-0.17	[-0.34 to 0]	-1.92	0.09	0.0556	0.0627	242	277
SUBC	Right_VentralDC	-0.66	[-0.84 to -0.48]	-7.48	0.1	3.22e-13	8.74e-13	242	277
GM	lh_bankssts	-0.48	[-0.65 to -0.3]	-5.43	0.09	8.66e-08	1.5e-07	242	277
GM	lh_caudalanteriorcingulate	-1.33	[-1.53 to -1.14]	-15.13	0.08	5.01e-43	1.04e-41	242	277
GM	lh_caudalmiddlefrontal	-0.19	[-0.37 to -0.02]	-2.21	0.1	0.0277	0.0328	242	277
GM	lh_cuneus	-1.21	[-1.39 to -1.02]	-13.67	0.09	1.68e-36	1.83e-35	242	277
GM	lh_entorhinal	-0.29	[-0.46 to -0.11]	-3.24	0.1	0.00125	0.00164	242	277
GM	lh_frontalpole	-0.23	[-0.41 to -0.06]	-2.66	0.1	0.0081	0.00993	242	277
GM	lh_fusiform	-1.08	[-1.26 to -0.89]	-12.21	0.1	2.65e-30	2.09e-29	242	277
GM	lh_inferiorparietal	-0.39	[-0.57 to -0.22]	-4.46	0.08	1.01e-05	1.48e-05	242	277
GM	lh_inferiortemporal	-0.86	[-1.04 to -0.67]	-9.69	0.1	1.61e-20	6.94e-20	242	277
GM	lh_insula	0.38	[0.21 to 0.55]	4.3	0.1	2.01e-05	2.9e-05	242	277
GM	lh_isthmuscingulate	-0.37	[-0.55 to -0.2]	-4.21	0.09	3.07e-05	4.38e-05	242	277
GM	lh_lateraloccipital	-0.93	[-1.12 to -0.75]	-10.6	0.08	7.29e-24	3.54e-23	242	277
GM	lh_lateralorbitofrontal	-0.18	[-0.35 to 0]	-2	0.1	0.046	0.0525	242	277
GM	lh_lingual	-1.25	[-1.44 to -1.06]	-14.19	0.09	8.01e-39	1.07e-37	242	277
GM	lh_medialorbitofrontal	0.05	[-0.13 to 0.22]	0.53	0.1	0.597	0.61	242	277
GM	lh_middletemporal	-0.51	[-0.69 to -0.33]	-5.78	0.1	1.28e-08	2.42e-08	242	277
GM	lh_paracentral	-0.41	[-0.59 to -0.24]	-4.7	0.11	3.33e-06	5.06e-06	242	277
GM	lh_parahippocampal	-0.41	[-0.59 to -0.24]	-4.67	0.09	3.77e-06	5.65e-06	242	277
GM	lh_parsopercularis	-0.23	[-0.41 to -0.06]	-2.66	0.09	0.00803	0.0099	242	277
GM	lh_parsorbitalis	-0.24	[-0.41 to -0.07]	-2.72	0.09	0.00669	0.00833	242	277
GM	lh_parstriangularis	-0.68	[-0.86 to -0.51]	-7.76	0.09	4.5e-14	1.35e-13	242	277
GM	lh_pericalcarine	-0.94	[-1.12 to -0.76]	-10.69	0.08	3.33e-24	1.69e-23	242	277
GM	lh_postcentral	-0.55	[-0.73 to -0.38]	-6.28	0.08	7.09e-10	1.44e-09	242	277
GM	lh_posteriorcingulate	-0.77	[-0.95 to -0.59]	-8.78	0.09	2.48e-17	8.82e-17	242	277
GM	lh_precentral	0.24	[0.06 to 0.41]	2.67	0.09	0.0079	0.00979	242	277
GM	lh_precuneus	-1.15	[-1.33 to -0.96]	-13.02	0.08	1.06e-33	1.05e-32	242	277
GM	lh_rostralanteriorcingulate	-0.96	[-1.14 to -0.78]	-10.88	0.09	5.76e-25	2.98e-24	242	277
GM	lh_rostralmiddlefrontal	-0.97	[-1.15 to -0.78]	-10.94	0.09	3.38e-25	1.79e-24	242	277
GM	lh_superiorfrontal	-0.51	[-0.69 to -0.33]	-5.78	0.08	1.32e-08	2.5e-08	242	277
GM	lh_superiorparietal	-1.21	[-1.4 to -1.02]	-13.69	0.09	1.29e-36	1.47e-35	242	277
GM	lh_superiortemporal	-0.85	[-1.03 to -0.66]	-9.58	0.09	4.14e-20	1.72e-19	242	277
GM	lh_supramarginal	-0.07	[-0.24 to 0.11]	-0.75	0.08	0.453	0.467	242	277
GM	lh_temporalpole	-0.45	[-0.62 to -0.27]	-5.09	0.1	5.12e-07	8.28e-07	242	277
GM	lh_transversetemporal	-0.66	[-0.83 to -0.48]	-7.43	0.1	4.45e-13	1.19e-12	242	277
GM	rh_bankssts	-0.5	[-0.67 to -0.32]	-5.64	0.09	2.77e-08	5.13e-08	242	277
GM	rh_caudalanteriorcingulate	-0.98	[-1.16 to -0.8]	-11.13	0.09	6.07e-26	3.38e-25	242	277
GM	rh_caudalmiddlefrontal	-0.19	[-0.36 to -0.01]	-2.12	0.09	0.0344	0.0398	242	277
GM	rh_cuneus	-1.13	[-1.32 to -0.95]	-12.84	0.08	6.46e-33	5.9e-32	242	277
GM	rh_entorhinal	-0.45	[-0.62 to -0.27]	-5.09	0.09	5.13e-07	8.28e-07	242	277
GM	rh_frontalpole	-0.03	[-0.2 to 0.15]	-0.31	0.1	0.757	0.764	242	277
GM	rh_fusiform	-1.07	[-1.25 to -0.88]	-12.1	0.1	7.74e-30	5.51e-29	242	277
GM	rh_inferiorparietal	-0.48	[-0.66 to -0.31]	-5.5	0.09	6.07e-08	1.07e-07	242	277
GM	rh_inferiortemporal	-0.83	[-1.01 to -0.65]	-9.46	0.1	1.07e-19	4.26e-19	242	277
GM	rh_insula	0.49	[0.31 to 0.66]	5.54	0.09	4.94e-08	8.87e-08	242	277
GM	rh_isthmuscingulate	-0.36	[-0.54 to -0.19]	-4.12	0.09	4.36e-05	6.17e-05	242	277
GM	rh_lateraloccipital	-0.85	[-1.03 to -0.67]	-9.65	0.09	2.41e-20	1.02e-19	242	277
GM	rh_lateralorbitofrontal	-0.18	[-0.36 to -0.01]	-2.07	0.09	0.0392	0.0451	242	277
GM	rh_lingual	-1.13	[-1.31 to -0.94]	-12.78	0.09	1.13e-32	9.9e-32	242	277
GM	rh_medialorbitofrontal	-0.15	[-0.33 to 0.02]	-1.73	0.09	0.084	0.0943	242	277
GM	rh_middletemporal	-0.46	[-0.63 to -0.28]	-5.16	0.09	3.49e-07	5.9e-07	242	277
GM	rh_paracentral	-0.59	[-0.76 to -0.41]	-6.66	0.1	6.94e-11	1.58e-10	242	277
GM	rh_parahippocampal	-0.67	[-0.85 to -0.5]	-7.64	0.09	1.07e-13	3.06e-13	242	277
GM	rh_parsopercularis	-0.08	[-0.26 to 0.09]	-0.94	0.1	0.348	0.366	242	277
GM	rh_parsorbitalis	-0.34	[-0.51 to -0.17]	-3.85	0.09	0.000131	0.000177	242	277
GM	rh_parstriangularis	-0.75	[-0.93 to -0.57]	-8.46	0.1	2.71e-16	9.35e-16	242	277
GM	rh_pericalcarine	-0.98	[-1.16 to -0.8]	-11.11	0.09	7.88e-26	4.28e-25	242	277
GM	rh_postcentral	-0.61	[-0.79 to -0.43]	-6.91	0.09	1.41e-11	3.35e-11	242	277
GM	rh_posteriorcingulate	-0.66	[-0.84 to -0.49]	-7.53	0.09	2.33e-13	6.41e-13	242	277
GM	rh_precentral	0.1	[-0.07 to 0.28]	1.18	0.09	0.239	0.256	242	277
GM	rh_precuneus	-1.13	[-1.31 to -0.94]	-12.77	0.08	1.26e-32	1.07e-31	242	277
GM	rh_rostralanteriorcingulate	-0.78	[-0.96 to -0.6]	-8.85	0.09	1.39e-17	5.12e-17	242	277
GM	rh_rostralmiddlefrontal	-0.87	[-1.05 to -0.69]	-9.9	0.09	2.84e-21	1.3e-20	242	277
GM	rh_superiorfrontal	-0.35	[-0.52 to -0.18]	-3.97	0.09	8.17e-05	0.000112	242	277
GM	rh_superiorparietal	-1.06	[-1.24 to -0.87]	-11.97	0.08	2.72e-29	1.88e-28	242	277
GM	rh_superiortemporal	-0.69	[-0.87 to -0.51]	-7.85	0.09	2.52e-14	7.77e-14	242	277
GM	rh_supramarginal	-0.43	[-0.6 to -0.25]	-4.85	0.08	1.66e-06	2.56e-06	242	277
GM	rh_temporalpole	-0.45	[-0.63 to -0.28]	-5.11	0.09	4.6e-07	7.54e-07	242	277
GM	rh_transversetemporal	-0.64	[-0.82 to -0.46]	-7.28	0.09	1.28e-12	3.36e-12	242	277
SA	lh_bankssts	-0.57	[-0.75 to -0.39]	-6.45	0.09	2.52e-10	5.53e-10	242	277
SA	lh_caudalanteriorcingulate	-1.39	[-1.58 to -1.19]	-15.71	0.07	1.03e-45	2.36e-44	242	277
SA	lh_caudalmiddlefrontal	-0.37	[-0.55 to -0.2]	-4.21	0.09	3.02e-05	4.33e-05	242	277
SA	lh_cuneus	-1.76	[-1.96 to -1.55]	-19.93	0.08	6.32e-66	7.2e-64	242	277
SA	lh_entorhinal	-0.52	[-0.69 to -0.34]	-5.88	0.09	7.36e-09	1.42e-08	242	277
SA	lh_frontalpole	-0.39	[-0.57 to -0.22]	-4.43	0.1	1.14e-05	1.66e-05	242	277
SA	lh_fusiform	-1.3	[-1.49 to -1.11]	-14.73	0.1	3.27e-41	6.21e-40	242	277
SA	lh_inferiorparietal	-0.45	[-0.63 to -0.28]	-5.11	0.08	4.45e-07	7.37e-07	242	277
SA	lh_inferiortemporal	-1.07	[-1.26 to -0.89]	-12.18	0.1	3.64e-30	2.67e-29	242	277
SA	lh_insula	-0.11	[-0.28 to 0.06]	-1.25	0.09	0.21	0.227	242	277
SA	lh_isthmuscingulate	-0.45	[-0.62 to -0.27]	-5.09	0.09	5.15e-07	8.28e-07	242	277
SA	lh_lateraloccipital	-1.14	[-1.33 to -0.95]	-12.93	0.09	2.59e-33	2.46e-32	242	277
SA	lh_lateralorbitofrontal	-0.52	[-0.69 to -0.34]	-5.87	0.09	7.98e-09	1.53e-08	242	277
SA	lh_lingual	-1.66	[-1.86 to -1.45]	-18.77	0.08	2.96e-60	1.69e-58	242	277
SA	lh_medialorbitofrontal	-0.44	[-0.62 to -0.27]	-5.03	0.09	6.86e-07	1.08e-06	242	277
SA	lh_middletemporal	-0.84	[-1.02 to -0.66]	-9.55	0.1	5.39e-20	2.2e-19	242	277
SA	lh_paracentral	-0.72	[-0.9 to -0.54]	-8.15	0.1	2.71e-15	8.95e-15	242	277
SA	lh_parahippocampal	-0.03	[-0.21 to 0.14]	-0.37	0.09	0.709	0.718	242	277
SA	lh_parsopercularis	-0.44	[-0.62 to -0.27]	-5.04	0.09	6.53e-07	1.03e-06	242	277
SA	lh_parsorbitalis	-0.49	[-0.67 to -0.32]	-5.59	0.09	3.75e-08	6.83e-08	242	277
SA	lh_parstriangularis	-0.88	[-1.06 to -0.7]	-9.95	0.09	1.83e-21	8.53e-21	242	277
SA	lh_pericalcarine	-1.44	[-1.63 to -1.25]	-16.32	0.08	1.48e-48	3.76e-47	242	277
SA	lh_postcentral	-1	[-1.18 to -0.82]	-11.32	0.09	1.09e-26	6.38e-26	242	277
SA	lh_posteriorcingulate	-0.74	[-0.92 to -0.56]	-8.41	0.08	4.19e-16	1.43e-15	242	277
SA	lh_precentral	-0.01	[-0.18 to 0.17]	-0.09	0.09	0.929	0.929	242	277
SA	lh_precuneus	-1.54	[-1.74 to -1.35]	-17.49	0.08	4.29e-54	1.4e-52	242	277
SA	lh_rostralanteriorcingulate	-1	[-1.18 to -0.82]	-11.34	0.08	9.11e-27	5.47e-26	242	277
SA	lh_rostralmiddlefrontal	-1.27	[-1.46 to -1.08]	-14.38	0.09	1.17e-39	1.67e-38	242	277
SA	lh_superiorfrontal	-0.73	[-0.91 to -0.55]	-8.29	0.08	1.01e-15	3.38e-15	242	277
SA	lh_superiorparietal	-1.23	[-1.42 to -1.04]	-13.92	0.08	1.36e-37	1.72e-36	242	277
SA	lh_superiortemporal	-0.69	[-0.87 to -0.52]	-7.87	0.09	2.09e-14	6.53e-14	242	277
SA	lh_supramarginal	-0.36	[-0.54 to -0.19]	-4.12	0.08	4.5e-05	6.33e-05	242	277
SA	lh_temporalpole	-0.83	[-1.01 to -0.65]	-9.4	0.09	1.83e-19	7.18e-19	242	277
SA	lh_transversetemporal	-0.68	[-0.86 to -0.5]	-7.69	0.1	7.44e-14	2.2e-13	242	277
SA	rh_bankssts	-0.63	[-0.81 to -0.46]	-7.19	0.09	2.3e-12	5.76e-12	242	277
SA	rh_caudalanteriorcingulate	-1.08	[-1.26 to -0.89]	-12.2	0.08	3.05e-30	2.32e-29	242	277
SA	rh_caudalmiddlefrontal	-0.41	[-0.58 to -0.23]	-4.64	0.09	4.44e-06	6.62e-06	242	277
SA	rh_cuneus	-1.77	[-1.98 to -1.57]	-20.1	0.09	1e-66	2.29e-64	242	277
SA	rh_entorhinal	-0.64	[-0.82 to -0.47]	-7.31	0.1	1.03e-12	2.73e-12	242	277
SA	rh_frontalpole	-0.14	[-0.31 to 0.03]	-1.59	0.1	0.113	0.126	242	277
SA	rh_fusiform	-1.29	[-1.48 to -1.1]	-14.68	0.09	5.47e-41	9.59e-40	242	277
SA	rh_inferiorparietal	-0.56	[-0.74 to -0.38]	-6.34	0.08	5.11e-10	1.06e-09	242	277
SA	rh_inferiortemporal	-1.09	[-1.28 to -0.91]	-12.37	0.09	5.87e-31	4.78e-30	242	277
SA	rh_insula	0.1	[-0.07 to 0.28]	1.17	0.09	0.243	0.259	242	277
SA	rh_isthmuscingulate	-0.26	[-0.43 to -0.09]	-2.94	0.09	0.00347	0.00443	242	277
SA	rh_lateraloccipital	-1.03	[-1.21 to -0.84]	-11.66	0.09	5.05e-28	3.29e-27	242	277
SA	rh_lateralorbitofrontal	-0.49	[-0.66 to -0.31]	-5.51	0.1	5.64e-08	1.01e-07	242	277
SA	rh_lingual	-1.67	[-1.87 to -1.47]	-18.91	0.09	6.3e-61	4.78e-59	242	277
SA	rh_medialorbitofrontal	-0.61	[-0.79 to -0.44]	-6.95	0.09	1.11e-11	2.66e-11	242	277
SA	rh_middletemporal	-0.8	[-0.98 to -0.62]	-9.09	0.09	2.22e-18	8.42e-18	242	277
SA	rh_paracentral	-0.88	[-1.06 to -0.7]	-9.96	0.1	1.79e-21	8.53e-21	242	277
SA	rh_parahippocampal	-0.56	[-0.74 to -0.39]	-6.39	0.1	3.76e-10	7.94e-10	242	277
SA	rh_parsopercularis	-0.19	[-0.37 to -0.02]	-2.18	0.09	0.0296	0.0347	242	277
SA	rh_parsorbitalis	-0.53	[-0.71 to -0.36]	-6.04	0.09	3.02e-09	5.98e-09	242	277
SA	rh_parstriangularis	-0.87	[-1.05 to -0.69]	-9.86	0.09	4.15e-21	1.82e-20	242	277
SA	rh_pericalcarine	-1.51	[-1.7 to -1.31]	-17.09	0.08	3.52e-52	1e-50	242	277
SA	rh_postcentral	-1	[-1.19 to -0.82]	-11.38	0.09	6.26e-27	3.86e-26	242	277
SA	rh_posteriorcingulate	-0.71	[-0.89 to -0.53]	-8.06	0.09	5.26e-15	1.71e-14	242	277
SA	rh_precentral	-0.2	[-0.38 to -0.03]	-2.31	0.09	0.0214	0.0255	242	277
SA	rh_precuneus	-1.54	[-1.74 to -1.35]	-17.49	0.08	4.3e-54	1.4e-52	242	277
SA	rh_rostralanteriorcingulate	-0.82	[-1 to -0.64]	-9.26	0.08	5.62e-19	2.17e-18	242	277
SA	rh_rostralmiddlefrontal	-1.29	[-1.48 to -1.1]	-14.6	0.09	1.21e-40	1.97e-39	242	277
SA	rh_superiorfrontal	-0.56	[-0.74 to -0.38]	-6.35	0.09	4.74e-10	9.92e-10	242	277
SA	rh_superiorparietal	-1.21	[-1.4 to -1.03]	-13.77	0.08	6.01e-37	7.21e-36	242	277
SA	rh_superiortemporal	-0.7	[-0.87 to -0.52]	-7.89	0.09	1.83e-14	5.87e-14	242	277
SA	rh_supramarginal	-0.69	[-0.87 to -0.51]	-7.8	0.08	3.53e-14	1.07e-13	242	277
SA	rh_temporalpole	-0.63	[-0.81 to -0.45]	-7.15	0.09	2.92e-12	7.16e-12	242	277
SA	rh_transversetemporal	-0.67	[-0.84 to -0.49]	-7.56	0.1	1.85e-13	5.2e-13	242	277
CT	lh_bankssts	-0.19	[-0.36 to -0.02]	-2.17	0.1	0.0303	0.0352	242	277
CT	lh_caudalanteriorcingulate	-0.27	[-0.44 to -0.09]	-3.01	0.1	0.00271	0.00347	242	277
CT	lh_caudalmiddlefrontal	0.48	[0.31 to 0.66]	5.45	0.1	7.63e-08	1.34e-07	242	277
CT	lh_cuneus	0.49	[0.32 to 0.67]	5.59	0.09	3.69e-08	6.78e-08	242	277
CT	lh_entorhinal	0.12	[-0.06 to 0.29]	1.34	0.1	0.182	0.2	242	277
CT	lh_frontalpole	0.07	[-0.1 to 0.24]	0.81	0.1	0.416	0.435	242	277
CT	lh_fusiform	0.13	[-0.05 to 0.3]	1.42	0.09	0.156	0.174	242	277
CT	lh_inferiorparietal	0.12	[-0.05 to 0.29]	1.34	0.09	0.18	0.199	242	277
CT	lh_inferiortemporal	0.19	[0.02 to 0.37]	2.18	0.1	0.0297	0.0347	242	277
CT	lh_insula	1.02	[0.83 to 1.2]	11.53	0.09	1.6e-27	1.01e-26	242	277
CT	lh_isthmuscingulate	0.29	[0.11 to 0.46]	3.24	0.09	0.00126	0.00164	242	277
CT	lh_lateraloccipital	0.11	[-0.06 to 0.29]	1.29	0.1	0.198	0.216	242	277
CT	lh_lateralorbitofrontal	0.45	[0.27 to 0.62]	5.05	0.1	6e-07	9.56e-07	242	277
CT	lh_lingual	0.38	[0.21 to 0.56]	4.32	0.09	1.88e-05	2.73e-05	242	277
CT	lh_medialorbitofrontal	0.59	[0.41 to 0.77]	6.68	0.1	6.41e-11	1.48e-10	242	277
CT	lh_middletemporal	0.23	[0.06 to 0.4]	2.61	0.09	0.00936	0.0114	242	277
CT	lh_paracentral	0.57	[0.39 to 0.74]	6.41	0.09	3.36e-10	7.15e-10	242	277
CT	lh_parahippocampal	-0.68	[-0.85 to -0.5]	-7.66	0.09	9.49e-14	2.77e-13	242	277
CT	lh_parsopercularis	0.64	[0.46 to 0.82]	7.24	0.1	1.64e-12	4.26e-12	242	277
CT	lh_parsorbitalis	0.36	[0.18 to 0.53]	4.05	0.09	6e-05	8.34e-05	242	277
CT	lh_parstriangularis	0.48	[0.31 to 0.66]	5.45	0.1	7.7e-08	1.34e-07	242	277
CT	lh_pericalcarine	0.78	[0.6 to 0.95]	8.79	0.1	2.3e-17	8.34e-17	242	277
CT	lh_postcentral	0.61	[0.43 to 0.78]	6.88	0.1	1.76e-11	4.13e-11	242	277
CT	lh_posteriorcingulate	-0.22	[-0.4 to -0.05]	-2.53	0.09	0.0117	0.0141	242	277
CT	lh_precentral	0.53	[0.36 to 0.71]	6.05	0.1	2.77e-09	5.55e-09	242	277
CT	lh_precuneus	0.32	[0.14 to 0.49]	3.6	0.09	0.000343	0.000457	242	277
CT	lh_rostralanteriorcingulate	0.11	[-0.06 to 0.28]	1.27	0.1	0.205	0.223	242	277
CT	lh_rostralmiddlefrontal	0.63	[0.46 to 0.81]	7.2	0.1	2.22e-12	5.62e-12	242	277
CT	lh_superiorfrontal	0.43	[0.25 to 0.6]	4.85	0.1	1.62e-06	2.51e-06	242	277
CT	lh_superiorparietal	0.22	[0.05 to 0.4]	2.51	0.09	0.0122	0.0147	242	277
CT	lh_superiortemporal	-0.57	[-0.75 to -0.39]	-6.46	0.09	2.49e-10	5.51e-10	242	277
CT	lh_supramarginal	0.53	[0.36 to 0.71]	6.06	0.1	2.66e-09	5.36e-09	242	277
CT	lh_temporalpole	0.05	[-0.13 to 0.22]	0.52	0.1	0.604	0.615	242	277
CT	lh_transversetemporal	-0.26	[-0.43 to -0.09]	-2.93	0.09	0.0035	0.00443	242	277
CT	rh_bankssts	-0.11	[-0.28 to 0.07]	-1.2	0.09	0.233	0.25	242	277
CT	rh_caudalanteriorcingulate	-0.18	[-0.35 to -0.01]	-2.06	0.1	0.0403	0.0461	242	277
CT	rh_caudalmiddlefrontal	0.63	[0.45 to 0.81]	7.17	0.1	2.68e-12	6.65e-12	242	277
CT	rh_cuneus	0.57	[0.39 to 0.74]	6.44	0.09	2.76e-10	5.94e-10	242	277
CT	rh_entorhinal	-0.02	[-0.19 to 0.15]	-0.23	0.1	0.819	0.822	242	277
CT	rh_frontalpole	0.07	[-0.1 to 0.24]	0.8	0.1	0.426	0.444	242	277
CT	rh_fusiform	0.23	[0.05 to 0.4]	2.59	0.1	0.00986	0.012	242	277
CT	rh_inferiorparietal	0.17	[0 to 0.35]	1.95	0.09	0.0511	0.058	242	277
CT	rh_inferiortemporal	0.25	[0.08 to 0.43]	2.88	0.1	0.00416	0.00521	242	277
CT	rh_insula	0.6	[0.43 to 0.78]	6.85	0.1	2.16e-11	5.03e-11	242	277
CT	rh_isthmuscingulate	-0.1	[-0.27 to 0.08]	-1.1	0.09	0.272	0.287	242	277
CT	rh_lateraloccipital	0.12	[-0.06 to 0.29]	1.34	0.09	0.182	0.2	242	277
CT	rh_lateralorbitofrontal	0.35	[0.18 to 0.52]	3.97	0.1	8.34e-05	0.000114	242	277
CT	rh_lingual	0.62	[0.45 to 0.8]	7.08	0.09	4.69e-12	1.14e-11	242	277
CT	rh_medialorbitofrontal	0.52	[0.35 to 0.7]	5.94	0.1	5.18e-09	1.01e-08	242	277
CT	rh_middletemporal	0.35	[0.17 to 0.52]	3.92	0.1	0.000102	0.000138	242	277
CT	rh_paracentral	0.58	[0.41 to 0.76]	6.63	0.09	8.6e-11	1.94e-10	242	277
CT	rh_parahippocampal	-0.36	[-0.54 to -0.19]	-4.1	0.1	4.77e-05	6.67e-05	242	277
CT	rh_parsopercularis	0.35	[0.18 to 0.53]	4.01	0.1	6.88e-05	9.51e-05	242	277
CT	rh_parsorbitalis	0.26	[0.08 to 0.43]	2.9	0.11	0.00387	0.00488	242	277
CT	rh_parstriangularis	0.45	[0.28 to 0.63]	5.15	0.11	3.68e-07	6.18e-07	242	277
CT	rh_pericalcarine	0.79	[0.61 to 0.97]	8.96	0.09	6.12e-18	2.29e-17	242	277
CT	rh_postcentral	0.43	[0.26 to 0.61]	4.9	0.12	1.32e-06	2.05e-06	242	277
CT	rh_posteriorcingulate	-0.22	[-0.39 to -0.04]	-2.47	0.09	0.0139	0.0165	242	277
CT	rh_precentral	0.47	[0.3 to 0.65]	5.37	0.09	1.21e-07	2.08e-07	242	277
CT	rh_precuneus	0.41	[0.23 to 0.58]	4.63	0.1	4.59e-06	6.79e-06	242	277
CT	rh_rostralanteriorcingulate	0.05	[-0.12 to 0.22]	0.57	0.11	0.571	0.586	242	277
CT	rh_rostralmiddlefrontal	0.76	[0.58 to 0.94]	8.65	0.1	6.66e-17	2.34e-16	242	277
CT	rh_superiorfrontal	0.41	[0.24 to 0.59]	4.68	0.09	3.75e-06	5.65e-06	242	277
CT	rh_superiorparietal	0.29	[0.12 to 0.46]	3.3	0.09	0.00104	0.00137	242	277
CT	rh_superiortemporal	-0.28	[-0.45 to -0.1]	-3.16	0.09	0.00169	0.00219	242	277
CT	rh_supramarginal	0.66	[0.49 to 0.84]	7.53	0.1	2.28e-13	6.33e-13	242	277
CT	rh_temporalpole	-0.07	[-0.24 to 0.11]	-0.76	0.09	0.448	0.465	242	277
CT	rh_transversetemporal	0.1	[-0.07 to 0.27]	1.14	0.1	0.253	0.269	242	277

### Sheet: S4
Table S4. Proportion of individuals with extreme brain phenotypes in the CHOP cohort. This table presents the proportion of individuals in the 22q11DS and control groups who exhibit extremely low or extremely high values for various brain features. "Proportion Low" indicates the fraction of subjects with an Brain Features value at or below the 2.5th percentile of the reference normative model, while "Proportion High" indicates the fraction at or above the 97.5th percentile. P-values reflect the difference in rates between the groups compared against a null distribution, with and without correction for multiple comparisons using the Benjamini-Hochberg False Discovery Rate (FDR) procedure.
		Proportion Low					Proportion High
Group	Brain Features	22q11DS	CN	p	p (FDR)		22q11DS	CN	p	p (FDR)
Global	Cerebellum	0.28	0.03	0	0		0	0.02	0.694	0.694
Global	GMV	0.11	0.05	0.016	0.016		0	0.02	0.738	0.738
Global	Ventricles	0.02	0.01	0.109	0.109		0.13	0.04	0	0
Global	WMV	0.09	0.05	0.052	0.052		0	0.02	0.807	0.807
Global	eTIV	0.08	0.04	0.058	0.058		0	0.02	0.79	0.79
Global	meanCT	0.03	0.03	0.422	0.422		0.12	0.02	0.007	0.007
Global	sGMV	0.13	0.04	0	0		0.01	0.02	0.383	0.383
Global	totalSA	0.12	0.04	0.002	0.002		0.01	0.02	0.402	0.402
SUBC	Left_Accumbens	0.07	0.02	0.018	0.018		0.03	0.02	0.076	0.076
SUBC	Left_Amygdala	0.05	0.02	0.028	0.028		0.02	0.03	0.44	0.44
SUBC	Left_Caudate	0.04	0.03	0.12	0.12		0.02	0.03	0.547	0.547
SUBC	Left_Hippocampus	0.17	0.04	0	0		0	0.03	0.88	0.88
SUBC	Left_Pallidum	0.04	0.02	0.074	0.074		0.07	0.04	0.106	0.106
SUBC	Left_Putamen	0.11	0.05	0.026	0.026		0.01	0.02	0.492	0.492
SUBC	Left_Thalamus_Proper	0.11	0.02	0	0		0.01	0.03	0.661	0.661
SUBC	Left_VentralDC	0.11	0.02	0	0		0	0.03	0.893	0.893
SUBC	Right_Accumbens	0.08	0.02	0.006	0.006		0.04	0.03	0.127	0.127
SUBC	Right_Amygdala	0.1	0.04	0.013	0.013		0	0.03	0.92	0.92
SUBC	Right_Caudate	0.05	0.04	0.207	0.207		0.02	0.04	0.626	0.626
SUBC	Right_Hippocampus	0.17	0.03	0	0		0	0.02	0.834	0.834
SUBC	Right_Pallidum	0.07	0.02	0.015	0.015		0.04	0.03	0.175	0.175
SUBC	Right_Putamen	0.1	0.02	0.002	0.002		0	0.02	0.793	0.793
SUBC	Right_Thalamus_Proper	0.14	0.02	0	0		0.01	0.02	0.501	0.501
SUBC	Right_VentralDC	0.17	0.03	0	0		0	0.02	0.845	0.845
GM	lh_bankssts	0.1	0.02	0.001	0.001		0.01	0.02	0.592	0.592
GM	lh_caudalanteriorcingulate	0.16	0.02	0	0		0	0.02	0.69	0.69
GM	lh_caudalmiddlefrontal	0.09	0.03	0.008	0.008		0.01	0.04	0.825	0.825
GM	lh_cuneus	0.29	0.02	0	0		0.02	0.02	0.294	0.294
GM	lh_entorhinal	0.02	0.02	0.369	0.369		0.04	0.03	0.176	0.176
GM	lh_frontalpole	0.12	0.03	0	0		0.01	0.02	0.586	0.586
GM	lh_fusiform	0.21	0.05	0	0		0.02	0.02	0.289	0.289
GM	lh_inferiorparietal	0.09	0.02	0.002	0.002		0.02	0.02	0.192	0.192
GM	lh_inferiortemporal	0.11	0.04	0.005	0.005		0.02	0.01	0.118	0.118
GM	lh_insula	0.01	0.03	0.727	0.727		0.07	0.02	0.011	0.011
GM	lh_isthmuscingulate	0.1	0.02	0.001	0.001		0.01	0.01	0.29	0.29
GM	lh_lateraloccipital	0.14	0.04	0	0		0.01	0.02	0.603	0.603
GM	lh_lateralorbitofrontal	0.04	0.03	0.129	0.129		0.01	0.02	0.601	0.601
GM	lh_lingual	0.29	0.03	0	0		0	0.02	0.855	0.855
GM	lh_medialorbitofrontal	0.05	0.02	0.04	0.04		0.01	0.02	0.599	0.599
GM	lh_middletemporal	0.09	0.03	0.009	0.009		0	0.04	0.938	0.938
GM	lh_paracentral	0.21	0.05	0	0		0	0.03	0.894	0.894
GM	lh_parahippocampal	0.07	0.02	0.02	0.02		0.03	0.02	0.137	0.137
GM	lh_parsopercularis	0.08	0.04	0.071	0.071		0	0.02	0.797	0.797
GM	lh_parsorbitalis	0.08	0.03	0.023	0.023		0	0.03	0.894	0.894
GM	lh_parstriangularis	0.12	0.03	0.001	0.001		0	0.02	0.836	0.836
GM	lh_pericalcarine	0.24	0.02	0	0		0.01	0.01	0.309	0.309
GM	lh_postcentral	0.07	0.04	0.106	0.106		0.01	0.04	0.873	0.873
GM	lh_posteriorcingulate	0.15	0.03	0	0		0	0.04	0.937	0.937
GM	lh_precentral	0.04	0.04	0.245	0.245		0.01	0.03	0.745	0.745
GM	lh_precuneus	0.23	0.04	0	0		0.01	0.04	0.79	0.79
GM	lh_rostralanteriorcingulate	0.13	0.03	0	0		0	0.04	0.957	0.957
GM	lh_rostralmiddlefrontal	0.08	0.04	0.08	0.08		0	0.02	0.805	0.805
GM	lh_superiorfrontal	0.11	0.03	0.002	0.002		0	0.03	0.931	0.931
GM	lh_superiorparietal	0.13	0.04	0.001	0.001		0	0.02	0.853	0.853
GM	lh_superiortemporal	0.21	0.04	0	0		0	0.02	0.798	0.798
GM	lh_supramarginal	0.03	0.03	0.337	0.337		0.01	0.02	0.387	0.387
GM	lh_temporalpole	0.18	0.03	0	0		0.01	0.02	0.399	0.399
GM	lh_transversetemporal	0.16	0.04	0	0		0	0.01	0.455	0.455
GM	rh_bankssts	0.09	0.04	0.024	0.024		0	0.04	0.942	0.942
GM	rh_caudalanteriorcingulate	0.11	0.02	0	0		0	0.02	0.749	0.749
GM	rh_caudalmiddlefrontal	0.04	0.02	0.097	0.097		0.02	0.02	0.373	0.373
GM	rh_cuneus	0.37	0.02	0	0		0.01	0.02	0.639	0.639
GM	rh_entorhinal	0.02	0.02	0.305	0.305		0.07	0.03	0.058	0.058
GM	rh_frontalpole	0.13	0.02	0	0		0.01	0.03	0.666	0.666
GM	rh_fusiform	0.17	0.03	0	0		0	0.03	0.883	0.883
GM	rh_inferiorparietal	0.07	0.02	0.004	0.004		0.01	0.02	0.497	0.497
GM	rh_inferiortemporal	0.13	0.04	0	0		0.01	0.03	0.692	0.692
GM	rh_insula	0.01	0.03	0.736	0.736		0.08	0.01	0	0
GM	rh_isthmuscingulate	0.1	0.04	0.009	0.009		0	0.03	0.922	0.922
GM	rh_lateraloccipital	0.18	0.04	0	0		0	0.04	0.958	0.958
GM	rh_lateralorbitofrontal	0.07	0.02	0.015	0.015		0.05	0.02	0.033	0.033
GM	rh_lingual	0.26	0.03	0	0		0	0.04	0.946	0.946
GM	rh_medialorbitofrontal	0.05	0.03	0.124	0.124		0	0.04	0.953	0.953
GM	rh_middletemporal	0.04	0.03	0.211	0.211		0	0.03	0.92	0.92
GM	rh_paracentral	0.2	0.03	0	0		0.01	0.02	0.617	0.617
GM	rh_parahippocampal	0.08	0.03	0.024	0.024		0.09	0.04	0.021	0.021
GM	rh_parsopercularis	0.07	0.02	0.018	0.018		0	0.02	0.849	0.849
GM	rh_parsorbitalis	0.03	0.02	0.205	0.205		0.01	0.02	0.604	0.604
GM	rh_parstriangularis	0.13	0.04	0	0		0.01	0.03	0.747	0.747
GM	rh_pericalcarine	0.25	0.01	0	0		0	0.03	0.906	0.906
GM	rh_postcentral	0.08	0.02	0.005	0.005		0	0.02	0.776	0.776
GM	rh_posteriorcingulate	0.12	0.02	0	0		0.02	0.03	0.514	0.514
GM	rh_precentral	0.02	0.02	0.382	0.382		0.01	0.05	0.931	0.931
GM	rh_precuneus	0.17	0.04	0	0		0	0.04	0.966	0.966
GM	rh_rostralanteriorcingulate	0.03	0.03	0.306	0.306		0	0.04	0.938	0.938
GM	rh_rostralmiddlefrontal	0.11	0.03	0.002	0.002		0	0.03	0.913	0.913
GM	rh_superiorfrontal	0.18	0.04	0	0		0	0.04	0.96	0.96
GM	rh_superiorparietal	0.21	0.02	0	0		0	0.03	0.906	0.906
GM	rh_superiortemporal	0.11	0.04	0.01	0.01		0	0.03	0.913	0.913
GM	rh_supramarginal	0.05	0.02	0.014	0.014		0	0.02	0.791	0.791
GM	rh_temporalpole	0.24	0.03	0	0		0	0.01	0.602	0.602
GM	rh_transversetemporal	0.1	0.03	0.004	0.004		0.01	0.01	0.276	0.276
SA	lh_bankssts	0.12	0.01	0	0		0.01	0.01	0.28	0.28
SA	lh_caudalanteriorcingulate	0.2	0.02	0	0		0	0.04	0.934	0.934
SA	lh_caudalmiddlefrontal	0.07	0.02	0.02	0.02		0.02	0.02	0.285	0.285
SA	lh_cuneus	0.34	0.04	0	0		0.02	0.02	0.368	0.368
SA	lh_entorhinal	0.08	0.02	0.001	0.001		0.01	0.02	0.5	0.5
SA	lh_frontalpole	0.07	0.03	0.038	0.038		0.02	0.04	0.603	0.603
SA	lh_fusiform	0.21	0.03	0	0		0.01	0.04	0.853	0.853
SA	lh_inferiorparietal	0.1	0.02	0.001	0.001		0.01	0.02	0.52	0.52
SA	lh_inferiortemporal	0.15	0.04	0	0		0.01	0.02	0.398	0.398
SA	lh_insula	0.02	0.02	0.202	0.202		0.05	0.02	0.017	0.017
SA	lh_isthmuscingulate	0.08	0.02	0.009	0.009		0.01	0.02	0.6	0.6
SA	lh_lateraloccipital	0.22	0.04	0	0		0.01	0.02	0.521	0.521
SA	lh_lateralorbitofrontal	0	0.04	0.95	0.95		0.02	0.03	0.517	0.517
SA	lh_lingual	0.28	0.04	0	0		0	0.03	0.895	0.895
SA	lh_medialorbitofrontal	0.04	0.02	0.039	0.039		0.03	0.04	0.391	0.391
SA	lh_middletemporal	0.09	0.04	0.016	0.016		0.01	0.03	0.738	0.738
SA	lh_paracentral	0.13	0.04	0.001	0.001		0.01	0.03	0.669	0.669
SA	lh_parahippocampal	0.05	0.02	0.027	0.027		0.08	0.02	0.003	0.003
SA	lh_parsopercularis	0.09	0.04	0.05	0.05		0	0.01	0.479	0.479
SA	lh_parsorbitalis	0.07	0.03	0.022	0.022		0.02	0.06	0.867	0.867
SA	lh_parstriangularis	0.13	0.03	0	0		0	0.02	0.709	0.709
SA	lh_pericalcarine	0.26	0.05	0	0		0.01	0.02	0.431	0.431
SA	lh_postcentral	0.09	0.05	0.057	0.057		0	0.02	0.857	0.857
SA	lh_posteriorcingulate	0.08	0.02	0.001	0.001		0.01	0.03	0.671	0.671
SA	lh_precentral	0.03	0.04	0.399	0.399		0.03	0.03	0.326	0.326
SA	lh_precuneus	0.25	0.04	0	0		0	0.03	0.903	0.903
SA	lh_rostralanteriorcingulate	0.07	0.03	0.025	0.025		0.01	0.03	0.662	0.662
SA	lh_rostralmiddlefrontal	0.14	0.03	0	0		0	0.04	0.956	0.956
SA	lh_superiorfrontal	0.11	0.03	0.001	0.001		0.01	0.03	0.749	0.749
SA	lh_superiorparietal	0.13	0.04	0.004	0.004		0	0.02	0.856	0.856
SA	lh_superiortemporal	0.14	0.04	0	0		0	0.04	0.948	0.948
SA	lh_supramarginal	0.04	0.02	0.107	0.107		0.01	0.02	0.505	0.505
SA	lh_temporalpole	0.21	0.03	0	0		0	0.03	0.922	0.922
SA	lh_transversetemporal	0.22	0.04	0	0		0	0.02	0.858	0.858
SA	rh_bankssts	0.09	0.04	0.012	0.012		0.01	0.03	0.717	0.717
SA	rh_caudalanteriorcingulate	0.15	0.02	0	0		0	0.02	0.855	0.855
SA	rh_caudalmiddlefrontal	0.03	0.03	0.323	0.323		0.03	0.02	0.197	0.197
SA	rh_cuneus	0.33	0.03	0	0		0.01	0.02	0.539	0.539
SA	rh_entorhinal	0.05	0.04	0.128	0.128		0.04	0.03	0.19	0.19
SA	rh_frontalpole	0.09	0.04	0.017	0.017		0.03	0.02	0.2	0.2
SA	rh_fusiform	0.18	0.02	0	0		0	0.04	0.977	0.977
SA	rh_inferiorparietal	0.08	0.02	0.003	0.003		0.01	0.02	0.597	0.597
SA	rh_inferiortemporal	0.16	0.03	0	0		0.01	0.03	0.745	0.745
SA	rh_insula	0.01	0.03	0.701	0.701		0.05	0.02	0.025	0.025
SA	rh_isthmuscingulate	0.04	0.03	0.143	0.143		0.01	0.03	0.671	0.671
SA	rh_lateraloccipital	0.2	0.03	0	0		0	0.04	0.964	0.964
SA	rh_lateralorbitofrontal	0.02	0.02	0.195	0.195		0.04	0.02	0.063	0.063
SA	rh_lingual	0.29	0.02	0	0		0	0.02	0.762	0.762
SA	rh_medialorbitofrontal	0.04	0.02	0.066	0.066		0.02	0.04	0.666	0.666
SA	rh_middletemporal	0.05	0.02	0.022	0.022		0.01	0.04	0.791	0.791
SA	rh_paracentral	0.09	0.04	0.012	0.012		0.01	0.02	0.612	0.612
SA	rh_parahippocampal	0.08	0.05	0.103	0.103		0.07	0.03	0.062	0.062
SA	rh_parsopercularis	0.05	0.02	0.05	0.05		0.01	0.02	0.39	0.39
SA	rh_parsorbitalis	0.02	0.03	0.547	0.547		0.03	0.03	0.257	0.257
SA	rh_parstriangularis	0.15	0.04	0	0		0	0.04	0.952	0.952
SA	rh_pericalcarine	0.2	0.03	0	0		0.01	0.02	0.535	0.535
SA	rh_postcentral	0.11	0.03	0	0		0	0.03	0.904	0.904
SA	rh_posteriorcingulate	0.1	0.02	0	0		0.01	0.03	0.677	0.677
SA	rh_precentral	0.03	0.03	0.274	0.274		0.03	0.02	0.18	0.18
SA	rh_precuneus	0.21	0.04	0	0		0	0.03	0.885	0.885
SA	rh_rostralanteriorcingulate	0.04	0.01	0.017	0.017		0.01	0.03	0.736	0.736
SA	rh_rostralmiddlefrontal	0.08	0.04	0.042	0.042		0	0.03	0.927	0.927
SA	rh_superiorfrontal	0.11	0.04	0.005	0.005		0.01	0.04	0.834	0.834
SA	rh_superiorparietal	0.13	0.02	0	0		0	0.03	0.912	0.912
SA	rh_superiortemporal	0.04	0.04	0.321	0.321		0	0.02	0.86	0.86
SA	rh_supramarginal	0.07	0.02	0.005	0.005		0	0.01	0.446	0.446
SA	rh_temporalpole	0.15	0.02	0	0		0.01	0.03	0.659	0.659
SA	rh_transversetemporal	0.09	0.03	0.014	0.014		0	0.02	0.861	0.861
CT	lh_bankssts	0.05	0.02	0.082	0.082		0.05	0.03	0.205	0.205
CT	lh_caudalanteriorcingulate	0.22	0.04	0	0		0	0.02	0.507	0.507
CT	lh_caudalmiddlefrontal	0	0.05	0.862	0.862		0.12	0.04	0.021	0.021
CT	lh_cuneus	0.03	0.01	0.092	0.092		0.07	0.01	0.009	0.009
CT	lh_entorhinal	0.07	0.03	0.097	0.097		0.07	0.01	0.01	0.01
CT	lh_frontalpole	0.03	0.02	0.208	0.208		0.1	0.01	0.003	0.003
CT	lh_fusiform	0	0.03	0.759	0.759		0.1	0.02	0.022	0.022
CT	lh_inferiorparietal	0.03	0.02	0.213	0.213		0.05	0.03	0.218	0.218
CT	lh_inferiortemporal	0.03	0.03	0.466	0.466		0.1	0	0	0
CT	lh_insula	0.03	0.02	0.331	0.331		0.1	0.02	0.015	0.015
CT	lh_isthmuscingulate	0.05	0.02	0.074	0.074		0	0.02	0.641	0.641
CT	lh_lateraloccipital	0.05	0.05	0.371	0.371		0.07	0.02	0.048	0.048
CT	lh_lateralorbitofrontal	0.05	0.06	0.562	0.562		0.15	0.02	0.002	0.002
CT	lh_lingual	0.05	0.05	0.416	0.416		0.07	0.03	0.094	0.094
CT	lh_medialorbitofrontal	0	0.02	0.628	0.628		0.25	0.02	0	0
CT	lh_middletemporal	0.03	0.04	0.547	0.547		0.12	0.02	0.006	0.006
CT	lh_paracentral	0.05	0.05	0.379	0.379		0.1	0.01	0.002	0.002
CT	lh_parahippocampal	0.05	0.02	0.067	0.067		0	0.02	0.493	0.493
CT	lh_parsopercularis	0	0.04	0.807	0.807		0.07	0.01	0.01	0.01
CT	lh_parsorbitalis	0.05	0.02	0.138	0.138		0.07	0.01	0.01	0.01
CT	lh_parstriangularis	0	0.02	0.639	0.639		0.1	0.04	0.071	0.071
CT	lh_pericalcarine	0.1	0.05	0.093	0.093		0.05	0.02	0.15	0.15
CT	lh_postcentral	0.03	0.04	0.545	0.545		0.12	0.03	0.012	0.012
CT	lh_posteriorcingulate	0.07	0.02	0.044	0.044		0.05	0.02	0.129	0.129
CT	lh_precentral	0.03	0.03	0.439	0.439		0.12	0.02	0.007	0.007
CT	lh_precuneus	0.03	0.04	0.545	0.545		0.05	0.01	0.035	0.035
CT	lh_rostralanteriorcingulate	0.03	0.02	0.325	0.325		0.05	0.01	0.032	0.032
CT	lh_rostralmiddlefrontal	0.03	0.04	0.513	0.513		0.15	0.02	0.002	0.002
CT	lh_superiorfrontal	0.07	0.05	0.207	0.207		0.07	0.03	0.112	0.112
CT	lh_superiorparietal	0.05	0.05	0.411	0.411		0.1	0.02	0.021	0.021
CT	lh_superiortemporal	0.2	0.03	0	0		0.07	0.02	0.032	0.032
CT	lh_supramarginal	0	0.02	0.639	0.639		0.1	0.03	0.034	0.034
CT	lh_temporalpole	0.03	0.02	0.218	0.218		0.07	0.02	0.058	0.058
CT	lh_transversetemporal	0	0.04	0.806	0.806		0.05	0.02	0.076	0.076
CT	rh_bankssts	0	0.02	0.633	0.633		0.07	0.03	0.099	0.099
CT	rh_caudalanteriorcingulate	0.07	0.04	0.144	0.144		0.05	0.02	0.071	0.071
CT	rh_caudalmiddlefrontal	0	0.03	0.746	0.746		0.07	0.02	0.03	0.03
CT	rh_cuneus	0.07	0.02	0.017	0.017		0.1	0.02	0.025	0.025
CT	rh_entorhinal	0.1	0.01	0.004	0.004		0.03	0.02	0.337	0.337
CT	rh_frontalpole	0.07	0.03	0.093	0.093		0.1	0.05	0.112	0.112
CT	rh_fusiform	0.03	0.02	0.304	0.304		0.12	0.02	0.001	0.001
CT	rh_inferiorparietal	0.03	0.04	0.556	0.556		0.17	0.01	0	0
CT	rh_inferiortemporal	0	0.05	0.878	0.878		0.15	0.02	0.001	0.001
CT	rh_insula	0	0.02	0.634	0.634		0.15	0.03	0.006	0.006
CT	rh_isthmuscingulate	0.07	0.01	0.008	0.008		0.03	0.02	0.19	0.19
CT	rh_lateraloccipital	0	0.01	0.308	0.308		0.15	0.04	0.012	0.012
CT	rh_lateralorbitofrontal	0.03	0.02	0.306	0.306		0.1	0.05	0.097	0.097
CT	rh_lingual	0.1	0.02	0.008	0.008		0.07	0.03	0.104	0.104
CT	rh_medialorbitofrontal	0	0.02	0.64	0.64		0.2	0.02	0	0
CT	rh_middletemporal	0.03	0.02	0.317	0.317		0.07	0.03	0.087	0.087
CT	rh_paracentral	0.05	0.05	0.47	0.47		0.1	0.02	0.011	0.011
CT	rh_parahippocampal	0.1	0.05	0.126	0.126		0.05	0.02	0.066	0.066
CT	rh_parsopercularis	0.03	0.03	0.422	0.422		0.05	0.01	0.03	0.03
CT	rh_parsorbitalis	0.05	0.02	0.062	0.062		0.07	0.02	0.017	0.017
CT	rh_parstriangularis	0.07	0.01	0.009	0.009		0.05	0.02	0.152	0.152
CT	rh_pericalcarine	0.1	0.05	0.088	0.088		0.07	0.04	0.159	0.159
CT	rh_postcentral	0	0.04	0.814	0.814		0.05	0.03	0.226	0.226
CT	rh_posteriorcingulate	0.1	0.03	0.034	0.034		0.07	0.02	0.054	0.054
CT	rh_precentral	0.03	0.03	0.443	0.443		0.12	0.03	0.016	0.016
CT	rh_precuneus	0.03	0.03	0.433	0.433		0.15	0.02	0	0
CT	rh_rostralanteriorcingulate	0.1	0.02	0.017	0.017		0.12	0.05	0.06	0.06
CT	rh_rostralmiddlefrontal	0	0.05	0.851	0.851		0.12	0.02	0.002	0.002
CT	rh_superiorfrontal	0.07	0.05	0.276	0.276		0.1	0.02	0.012	0.012
CT	rh_superiorparietal	0.03	0.05	0.603	0.603		0.17	0.04	0.001	0.001
CT	rh_superiortemporal	0.05	0.05	0.4	0.4		0.07	0.01	0.01	0.01
CT	rh_supramarginal	0.03	0.02	0.32	0.32		0.1	0	0	0
CT	rh_temporalpole	0.03	0.02	0.325	0.325		0.17	0.01	0	0
CT	rh_transversetemporal	0.07	0.04	0.142	0.142		0.05	0.03	0.22	0.22

### Sheet: S5
Table S5. Proportion of individuals with extreme brain phenotypes in the ENIGMA-22q cohort. This table presents the proportion of individuals in the 22q11DS and control groups who exhibit extremely low or extremely high values for various brain features. "Proportion Low" indicates the fraction of subjects with an Brain Features value at or below the 2.5th percentile of the reference normative model, while "Proportion High" indicates the fraction at or above the 97.5th percentile. P-values reflect the difference in rates between the groups compared against a null distribution, with and without correction for multiple comparisons using the Benjamini-Hochberg False Discovery Rate (FDR) procedure.
		Proportion Low					Proportion High
Group	Brain Features	22q11DS	CN	p	p (FDR)		22q11DS	CN	p	p (FDR)
Global	Cerebellum	0.38	0.04	0	0		0	0.02	0.962	0.962
Global	GMV	0.15	0.02	0	0		0.01	0.02	0.802	0.802
Global	Ventricles	0	0.03	0.945	0.945		0.22	0.04	0	0
Global	WMV	0.18	0.02	0	0		0	0.04	0.985	0.985
Global	eTIV	0.13	0.03	0	0		0.03	0.01	0.061	0.061
Global	meanCT	0.03	0.05	0.792	0.792		0.14	0.03	0	0
Global	sGMV	0.13	0.03	0	0		0.01	0.01	0.432	0.432
Global	totalSA	0.28	0.03	0	0		0	0.03	0.986	0.986
SUBC	Left_Accumbens	0.04	0.03	0.224	0.224		0.11	0.04	0.001	0.001
SUBC	Left_Amygdala	0.09	0.03	0.001	0.001		0.01	0.03	0.848	0.848
SUBC	Left_Caudate	0.01	0.04	0.951	0.951		0.06	0.03	0.048	0.048
SUBC	Left_Hippocampus	0.26	0.03	0	0		0	0.03	0.987	0.987
SUBC	Left_Pallidum	0.12	0.04	0	0		0.06	0.03	0.016	0.016
SUBC	Left_Putamen	0.09	0.02	0	0		0.02	0.05	0.924	0.924
SUBC	Left_Thalamus_Proper	0.14	0.02	0	0		0.01	0.03	0.956	0.956
SUBC	Left_VentralDC	0.14	0.05	0	0		0	0.04	0.993	0.993
SUBC	Right_Accumbens	0.02	0.02	0.558	0.558		0.14	0.03	0	0
SUBC	Right_Amygdala	0.12	0.03	0	0		0.01	0.02	0.813	0.813
SUBC	Right_Caudate	0.01	0.05	0.983	0.983		0.13	0.03	0	0
SUBC	Right_Hippocampus	0.27	0.02	0	0		0	0.04	0.995	0.995
SUBC	Right_Pallidum	0.14	0.03	0	0		0.03	0.04	0.58	0.58
SUBC	Right_Putamen	0.14	0.02	0	0		0.02	0.03	0.712	0.712
SUBC	Right_Thalamus_Proper	0.04	0.03	0.146	0.146		0.03	0.04	0.459	0.459
SUBC	Right_VentralDC	0.18	0.02	0	0		0.02	0.02	0.3	0.3
GM	lh_bankssts	0.11	0.03	0	0		0.02	0.02	0.418	0.418
GM	lh_caudalanteriorcingulate	0.21	0.03	0	0		0	0.02	0.984	0.984
GM	lh_caudalmiddlefrontal	0.07	0.01	0	0		0.03	0.03	0.421	0.421
GM	lh_cuneus	0.25	0.03	0	0		0	0.01	0.936	0.936
GM	lh_entorhinal	0.1	0.04	0.002	0.002		0.04	0.03	0.104	0.104
GM	lh_frontalpole	0.08	0.04	0.012	0.012		0.02	0.04	0.766	0.766
GM	lh_fusiform	0.24	0.02	0	0		0	0.03	0.993	0.993
GM	lh_inferiorparietal	0.04	0.01	0.002	0.002		0.01	0.01	0.263	0.263
GM	lh_inferiortemporal	0.18	0.04	0	0		0.01	0.02	0.582	0.582
GM	lh_insula	0.02	0.02	0.539	0.539		0.08	0.01	0	0
GM	lh_isthmuscingulate	0.07	0.01	0	0		0.03	0.03	0.281	0.281
GM	lh_lateraloccipital	0.11	0.01	0	0		0	0.04	0.999	0.999
GM	lh_lateralorbitofrontal	0.05	0.04	0.31	0.31		0.05	0.03	0.133	0.133
GM	lh_lingual	0.27	0.01	0	0		0	0.02	0.981	0.981
GM	lh_medialorbitofrontal	0.05	0.02	0.015	0.015		0.05	0.03	0.161	0.161
GM	lh_middletemporal	0.13	0.03	0	0		0.01	0.01	0.423	0.423
GM	lh_paracentral	0.11	0.04	0	0		0.02	0.06	0.964	0.964
GM	lh_parahippocampal	0.07	0.02	0.004	0.004		0.02	0.03	0.648	0.648
GM	lh_parsopercularis	0.05	0.03	0.079	0.079		0.03	0.04	0.738	0.738
GM	lh_parsorbitalis	0.05	0.03	0.017	0.017		0.02	0.03	0.561	0.561
GM	lh_parstriangularis	0.11	0.03	0	0		0.01	0.01	0.567	0.567
GM	lh_pericalcarine	0.09	0.01	0	0		0	0.02	0.961	0.961
GM	lh_postcentral	0.07	0.01	0	0		0	0.02	0.914	0.914
GM	lh_posteriorcingulate	0.14	0.03	0	0		0.01	0.02	0.729	0.729
GM	lh_precentral	0.02	0.01	0.286	0.286		0.08	0.02	0	0
GM	lh_precuneus	0.12	0.02	0	0		0	0.01	0.865	0.865
GM	lh_rostralanteriorcingulate	0.19	0.03	0	0		0	0.03	0.991	0.991
GM	lh_rostralmiddlefrontal	0.17	0.02	0	0		0	0.02	0.847	0.847
GM	lh_superiorfrontal	0.04	0.01	0.001	0.001		0.01	0.02	0.678	0.678
GM	lh_superiorparietal	0.22	0.01	0	0		0	0.03	0.991	0.991
GM	lh_superiortemporal	0.15	0.03	0	0		0.01	0.03	0.912	0.912
GM	lh_supramarginal	0.02	0.01	0.167	0.167		0.01	0.03	0.764	0.764
GM	lh_temporalpole	0.15	0.05	0	0		0.02	0.02	0.282	0.282
GM	lh_transversetemporal	0.17	0.03	0	0		0.03	0.03	0.205	0.205
GM	rh_bankssts	0.12	0.02	0	0		0.01	0.03	0.847	0.847
GM	rh_caudalanteriorcingulate	0.14	0.03	0	0		0	0.04	1	1
GM	rh_caudalmiddlefrontal	0.05	0.02	0.044	0.044		0.04	0.01	0.007	0.007
GM	rh_cuneus	0.16	0.02	0	0		0	0.02	0.954	0.954
GM	rh_entorhinal	0.09	0.02	0	0		0.01	0.03	0.839	0.839
GM	rh_frontalpole	0.05	0.03	0.095	0.095		0.03	0.04	0.496	0.496
GM	rh_fusiform	0.22	0.02	0	0		0.01	0.03	0.86	0.86
GM	rh_inferiorparietal	0.09	0.02	0	0		0.01	0.01	0.59	0.59
GM	rh_inferiortemporal	0.18	0.03	0	0		0	0.02	0.982	0.982
GM	rh_insula	0.01	0.02	0.586	0.586		0.11	0.02	0	0
GM	rh_isthmuscingulate	0.05	0.03	0.028	0.028		0.02	0.03	0.738	0.738
GM	rh_lateraloccipital	0.12	0.02	0	0		0	0.03	0.943	0.943
GM	rh_lateralorbitofrontal	0.06	0.03	0.046	0.046		0.04	0.03	0.162	0.162
GM	rh_lingual	0.24	0.01	0	0		0	0.03	0.996	0.996
GM	rh_medialorbitofrontal	0.06	0.03	0.026	0.026		0.04	0.03	0.238	0.238
GM	rh_middletemporal	0.1	0.02	0	0		0.02	0.03	0.675	0.675
GM	rh_paracentral	0.16	0.04	0	0		0.02	0.04	0.758	0.758
GM	rh_parahippocampal	0.11	0.03	0	0		0.01	0.02	0.697	0.697
GM	rh_parsopercularis	0.06	0.03	0.02	0.02		0.05	0.02	0.017	0.017
GM	rh_parsorbitalis	0.06	0.02	0.005	0.005		0.02	0.02	0.579	0.579
GM	rh_parstriangularis	0.17	0.03	0	0		0.01	0.03	0.76	0.76
GM	rh_pericalcarine	0.17	0.01	0	0		0	0.02	0.974	0.974
GM	rh_postcentral	0.1	0.02	0	0		0.01	0.03	0.924	0.924
GM	rh_posteriorcingulate	0.12	0.02	0	0		0.02	0.03	0.733	0.733
GM	rh_precentral	0.03	0.01	0.014	0.014		0.07	0.04	0.034	0.034
GM	rh_precuneus	0.16	0.03	0	0		0	0.02	0.961	0.961
GM	rh_rostralanteriorcingulate	0.14	0.03	0	0		0	0.04	0.999	0.999
GM	rh_rostralmiddlefrontal	0.16	0.01	0	0		0	0.01	0.64	0.64
GM	rh_superiorfrontal	0.07	0.02	0.001	0.001		0.01	0.02	0.717	0.717
GM	rh_superiorparietal	0.15	0.01	0	0		0.01	0.03	0.778	0.778
GM	rh_superiortemporal	0.07	0.02	0.001	0.001		0.01	0.01	0.445	0.445
GM	rh_supramarginal	0.03	0.02	0.208	0.208		0	0.01	0.78	0.78
GM	rh_temporalpole	0.09	0.03	0.001	0.001		0.01	0.02	0.819	0.819
GM	rh_transversetemporal	0.13	0.01	0	0		0.02	0.04	0.867	0.867
SA	lh_bankssts	0.09	0.03	0.003	0.003		0.01	0.01	0.579	0.579
SA	lh_caudalanteriorcingulate	0.15	0.01	0	0		0	0.01	0.717	0.717
SA	lh_caudalmiddlefrontal	0.08	0.02	0.001	0.001		0.02	0.03	0.656	0.656
SA	lh_cuneus	0.33	0.02	0	0		0	0.01	0.931	0.931
SA	lh_entorhinal	0.07	0.02	0	0		0.02	0.02	0.4	0.4
SA	lh_frontalpole	0.1	0.03	0.001	0.001		0.01	0.04	0.966	0.966
SA	lh_fusiform	0.31	0.01	0	0		0	0.02	0.976	0.976
SA	lh_inferiorparietal	0.04	0.01	0.008	0.008		0	0.01	0.941	0.941
SA	lh_inferiortemporal	0.25	0.02	0	0		0.01	0.01	0.312	0.312
SA	lh_insula	0.05	0.02	0.038	0.038		0.06	0.04	0.166	0.166
SA	lh_isthmuscingulate	0.08	0.01	0	0		0.02	0.02	0.381	0.381
SA	lh_lateraloccipital	0.22	0.01	0	0		0	0.03	0.996	0.996
SA	lh_lateralorbitofrontal	0.08	0.03	0.003	0.003		0.01	0.03	0.903	0.903
SA	lh_lingual	0.31	0	0	0		0	0.03	0.989	0.989
SA	lh_medialorbitofrontal	0.1	0.01	0	0		0	0.03	0.945	0.945
SA	lh_middletemporal	0.19	0.01	0	0		0	0.02	0.855	0.855
SA	lh_paracentral	0.17	0.05	0	0		0	0.05	0.999	0.999
SA	lh_parahippocampal	0.04	0.03	0.215	0.215		0.04	0.02	0.058	0.058
SA	lh_parsopercularis	0.06	0.01	0	0		0.01	0.03	0.896	0.896
SA	lh_parsorbitalis	0.12	0.02	0	0		0.02	0.01	0.283	0.283
SA	lh_parstriangularis	0.14	0.03	0	0		0.01	0.01	0.257	0.257
SA	lh_pericalcarine	0.19	0.01	0	0		0	0.01	0.853	0.853
SA	lh_postcentral	0.15	0.02	0	0		0	0.03	0.994	0.994
SA	lh_posteriorcingulate	0.08	0.02	0	0		0	0.03	0.959	0.959
SA	lh_precentral	0.05	0.01	0.004	0.004		0.03	0.04	0.487	0.487
SA	lh_precuneus	0.29	0.01	0	0		0	0.01	0.857	0.857
SA	lh_rostralanteriorcingulate	0.14	0.02	0	0		0	0.02	0.957	0.957
SA	lh_rostralmiddlefrontal	0.23	0.03	0	0		0.01	0.02	0.79	0.79
SA	lh_superiorfrontal	0.07	0.01	0.001	0.001		0	0.01	0.782	0.782
SA	lh_superiorparietal	0.21	0.02	0	0		0	0.03	0.981	0.981
SA	lh_superiortemporal	0.13	0.03	0	0		0.01	0.01	0.43	0.43
SA	lh_supramarginal	0.02	0.02	0.413	0.413		0.01	0.01	0.149	0.149
SA	lh_temporalpole	0.17	0.03	0	0		0	0.01	0.616	0.616
SA	lh_transversetemporal	0.18	0.03	0	0		0.01	0.01	0.424	0.424
SA	rh_bankssts	0.13	0.02	0	0		0.01	0.03	0.773	0.773
SA	rh_caudalanteriorcingulate	0.13	0.01	0	0		0	0.04	1	1
SA	rh_caudalmiddlefrontal	0.07	0.01	0	0		0.02	0.02	0.437	0.437
SA	rh_cuneus	0.44	0.02	0	0		0	0.01	0.909	0.909
SA	rh_entorhinal	0.14	0.04	0	0		0.01	0.03	0.834	0.834
SA	rh_frontalpole	0.08	0.03	0	0		0.04	0.04	0.47	0.47
SA	rh_fusiform	0.28	0.02	0	0		0	0.03	0.949	0.949
SA	rh_inferiorparietal	0.06	0.02	0	0		0.02	0.01	0.305	0.305
SA	rh_inferiortemporal	0.26	0.02	0	0		0	0.02	0.914	0.914
SA	rh_insula	0.02	0.01	0.109	0.109		0.05	0.02	0.009	0.009
SA	rh_isthmuscingulate	0.05	0.03	0.103	0.103		0.02	0.03	0.611	0.611
SA	rh_lateraloccipital	0.2	0.02	0	0		0.01	0.01	0.423	0.423
SA	rh_lateralorbitofrontal	0.11	0.01	0	0		0.02	0.02	0.456	0.456
SA	rh_lingual	0.37	0.03	0	0		0	0.01	0.927	0.927
SA	rh_medialorbitofrontal	0.13	0.02	0	0		0.01	0.02	0.712	0.712
SA	rh_middletemporal	0.16	0.02	0	0		0	0.02	0.87	0.87
SA	rh_paracentral	0.22	0.04	0	0		0.01	0.02	0.712	0.712
SA	rh_parahippocampal	0.14	0.04	0	0		0.02	0.02	0.284	0.284
SA	rh_parsopercularis	0.04	0.02	0.051	0.051		0.02	0.03	0.417	0.417
SA	rh_parsorbitalis	0.11	0.01	0	0		0.01	0.03	0.772	0.772
SA	rh_parstriangularis	0.19	0.03	0	0		0.01	0.03	0.906	0.906
SA	rh_pericalcarine	0.29	0.01	0	0		0	0.02	0.955	0.955
SA	rh_postcentral	0.17	0.01	0	0		0	0.04	1	1
SA	rh_posteriorcingulate	0.11	0.02	0	0		0.01	0.04	0.986	0.986
SA	rh_precentral	0.04	0.01	0.013	0.013		0.02	0.02	0.551	0.551
SA	rh_precuneus	0.3	0.03	0	0		0	0.02	0.959	0.959
SA	rh_rostralanteriorcingulate	0.1	0.01	0	0		0	0.02	0.958	0.958
SA	rh_rostralmiddlefrontal	0.25	0.02	0	0		0	0.02	0.957	0.957
SA	rh_superiorfrontal	0.08	0.02	0.001	0.001		0.01	0.01	0.442	0.442
SA	rh_superiorparietal	0.18	0.01	0	0		0	0.01	0.922	0.922
SA	rh_superiortemporal	0.14	0.03	0	0		0.01	0.01	0.586	0.586
SA	rh_supramarginal	0.06	0.01	0	0		0.01	0	0.078	0.078
SA	rh_temporalpole	0.07	0.03	0.001	0.001		0	0.03	0.965	0.965
SA	rh_transversetemporal	0.12	0.04	0	0		0.02	0.05	0.972	0.972
CT	lh_bankssts	0.08	0.03	0.001	0.001		0.05	0.03	0.06	0.06
CT	lh_caudalanteriorcingulate	0.06	0.03	0.007	0.007		0.03	0.04	0.461	0.461
CT	lh_caudalmiddlefrontal	0.04	0.03	0.208	0.208		0.15	0.02	0	0
CT	lh_cuneus	0.02	0.03	0.595	0.595		0.06	0.03	0.012	0.012
CT	lh_entorhinal	0.06	0.03	0.055	0.055		0.07	0.04	0.013	0.013
CT	lh_frontalpole	0.06	0.04	0.086	0.086		0.05	0.02	0.013	0.013
CT	lh_fusiform	0.03	0.02	0.142	0.142		0.06	0.04	0.093	0.093
CT	lh_inferiorparietal	0.05	0.03	0.069	0.069		0.07	0.03	0.002	0.002
CT	lh_inferiortemporal	0.05	0.03	0.16	0.16		0.08	0.03	0.001	0.001
CT	lh_insula	0.02	0.03	0.815	0.815		0.22	0.01	0	0
CT	lh_isthmuscingulate	0.03	0.03	0.492	0.492		0.08	0.02	0	0
CT	lh_lateraloccipital	0.03	0.01	0.015	0.015		0.06	0.03	0.027	0.027
CT	lh_lateralorbitofrontal	0.03	0.04	0.581	0.581		0.13	0.03	0	0
CT	lh_lingual	0.02	0.03	0.515	0.515		0.08	0.03	0.001	0.001
CT	lh_medialorbitofrontal	0.02	0.01	0.287	0.287		0.17	0.04	0	0
CT	lh_middletemporal	0.04	0.03	0.098	0.098		0.05	0.03	0.063	0.063
CT	lh_paracentral	0.01	0.03	0.757	0.757		0.1	0.03	0	0
CT	lh_parahippocampal	0.07	0.04	0.037	0.037		0.01	0.02	0.801	0.801
CT	lh_parsopercularis	0.02	0.03	0.656	0.656		0.17	0.02	0	0
CT	lh_parsorbitalis	0.02	0.03	0.503	0.503		0.1	0.04	0.001	0.001
CT	lh_parstriangularis	0.02	0.03	0.599	0.599		0.13	0.01	0	0
CT	lh_pericalcarine	0	0.01	0.656	0.656		0.19	0.03	0	0
CT	lh_postcentral	0.02	0.01	0.287	0.287		0.13	0.03	0	0
CT	lh_posteriorcingulate	0.05	0.03	0.024	0.024		0.02	0.05	0.956	0.956
CT	lh_precentral	0.02	0.01	0.123	0.123		0.15	0.03	0	0
CT	lh_precuneus	0.03	0.01	0.04	0.04		0.06	0.03	0.033	0.033
CT	lh_rostralanteriorcingulate	0.06	0.03	0.023	0.023		0.08	0.01	0	0
CT	lh_rostralmiddlefrontal	0.03	0.03	0.277	0.277		0.19	0.03	0	0
CT	lh_superiorfrontal	0.04	0.03	0.128	0.128		0.14	0.03	0	0
CT	lh_superiorparietal	0.03	0.02	0.085	0.085		0.06	0.03	0.016	0.016
CT	lh_superiortemporal	0.07	0.04	0.03	0.03		0.01	0.02	0.684	0.684
CT	lh_supramarginal	0.03	0.03	0.233	0.233		0.13	0.04	0	0
CT	lh_temporalpole	0.1	0.04	0.002	0.002		0.05	0.01	0.005	0.005
CT	lh_transversetemporal	0.03	0.03	0.227	0.227		0.02	0.04	0.749	0.749
CT	rh_bankssts	0.06	0.03	0.056	0.056		0.05	0.03	0.07	0.07
CT	rh_caudalanteriorcingulate	0.07	0.03	0.013	0.013		0.06	0.03	0.043	0.043
CT	rh_caudalmiddlefrontal	0.03	0.03	0.381	0.381		0.17	0.02	0	0
CT	rh_cuneus	0	0.03	0.98	0.98		0.07	0.03	0.004	0.004
CT	rh_entorhinal	0.11	0.03	0	0		0.07	0.02	0	0
CT	rh_frontalpole	0.06	0.05	0.22	0.22		0.08	0.03	0.006	0.006
CT	rh_fusiform	0.05	0.06	0.636	0.636		0.1	0.04	0.003	0.003
CT	rh_inferiorparietal	0.04	0.04	0.524	0.524		0.05	0.02	0.015	0.015
CT	rh_inferiortemporal	0.05	0.04	0.231	0.231		0.1	0.03	0	0
CT	rh_insula	0.03	0.01	0.017	0.017		0.16	0.03	0	0
CT	rh_isthmuscingulate	0.04	0.04	0.403	0.403		0.03	0.04	0.645	0.645
CT	rh_lateraloccipital	0.05	0.04	0.225	0.225		0.05	0.02	0.024	0.024
CT	rh_lateralorbitofrontal	0.03	0.04	0.541	0.541		0.12	0.02	0	0
CT	rh_lingual	0	0.01	0.769	0.769		0.09	0.03	0.004	0.004
CT	rh_medialorbitofrontal	0.01	0.03	0.846	0.846		0.12	0.03	0	0
CT	rh_middletemporal	0.03	0.04	0.728	0.728		0.09	0.02	0	0
CT	rh_paracentral	0.01	0.01	0.406	0.406		0.12	0.03	0	0
CT	rh_parahippocampal	0.09	0.03	0	0		0.04	0.04	0.552	0.552
CT	rh_parsopercularis	0.04	0.03	0.198	0.198		0.11	0.03	0	0
CT	rh_parsorbitalis	0.05	0.07	0.689	0.689		0.11	0.04	0.001	0.001
CT	rh_parstriangularis	0.02	0.03	0.563	0.563		0.11	0.02	0	0
CT	rh_pericalcarine	0	0.02	0.869	0.869		0.12	0.02	0	0
CT	rh_postcentral	0.04	0.04	0.467	0.467		0.14	0.03	0	0
CT	rh_posteriorcingulate	0.08	0.03	0.003	0.003		0.02	0.04	0.789	0.789
CT	rh_precentral	0.02	0.02	0.291	0.291		0.09	0.01	0	0
CT	rh_precuneus	0.03	0.02	0.202	0.202		0.11	0.03	0	0
CT	rh_rostralanteriorcingulate	0.08	0.04	0.014	0.014		0.08	0.02	0	0
CT	rh_rostralmiddlefrontal	0.01	0.03	0.916	0.916		0.22	0.02	0	0
CT	rh_superiorfrontal	0.01	0.03	0.869	0.869		0.09	0.04	0.003	0.003
CT	rh_superiorparietal	0.04	0.03	0.154	0.154		0.07	0.03	0.018	0.018
CT	rh_superiortemporal	0.08	0.04	0.006	0.006		0.02	0.04	0.911	0.911
CT	rh_supramarginal	0.03	0.03	0.478	0.478		0.14	0.02	0	0
CT	rh_temporalpole	0.08	0.03	0.005	0.005		0.05	0.01	0.006	0.006
CT	rh_transversetemporal	0.05	0.02	0.019	0.019		0.04	0.03	0.219	0.219

### Sheet: S6
Table S6. Spatial correlation between brain deviation maps and expression of 22q11.2 genes in the CHOP cohort. Statistical results of the spatial correlation analysis between the median deviation score maps for gray matter volume (GM) and surface area (SA) and the expression maps of individual genes located within the 22q11.2 deletion region. Results shown include the Pearson correlation coefficient, the uncorrected p-value determine using permutation analysis, and the p-value after correction for multiple comparisons using the Benjamini-Hochberg False Discovery Rate (FDR) procedure.
Group	Gene	Pearson Corr	p	p (FDR)
GM	AIFM3	-0.412843	0.023	0.0977656
GM	C22orf39	0.456605	0	0
GM	CLDN5	-0.252629	0.333	0.473714
GM	CLTCL1	0.472171	0.01	0.0613339
GM	COMT	0.278274	0.137	0.273022
GM	DGCR8	-0.389128	0.003	0.0303769
GM	GNB1L	0.257099	0.08	0.198275
GM	HIC2	-0.13232	0.519	0.647828
GM	P2RX6	-0.45749	0.001	0.0143038
GM	PI4KA	0.316744	0.075	0.191031
GM	PRODH	0.123647	0.301	0.443654
GM	RTN4R	0.260768	0.111	0.240757
GM	SCARF2	-0.316431	0.062	0.171074
GM	SLC25A1	0.181143	1	1
GM	SLC7A4	0.442764	0.009	0.057572
GM	SNAP29	0.456172	0.01	0.0613339
GM	TANGO2	-0.362824	0.019	0.0883802
GM	TBX1	-0.429668	0.036	0.125996
GM	TXNRD2	-0.469341	0	0
GM	UFD1	0.409398	0.019	0.0883802
GM	ZNF74	-0.313269	0.021	0.0929805
SA	AIFM3	-0.535345	0.001	0.0143038
SA	C22orf39	0.420407	0.027	0.107409
SA	CLDN5	-0.255777	0.134	0.269517
SA	CLTCL1	0.511844	0.012	0.0682211
SA	COMT	0.340823	0.326	0.4672
SA	DGCR8	-0.445173	0.029	0.111671
SA	GNB1L	0.3399	0.043	0.139012
SA	HIC2	-0.199515	0.224	0.368013
SA	P2RX6	-0.364424	0.11	0.239385
SA	PI4KA	0.417862	0.022	0.0955146
SA	PRODH	0.0693823	1	1
SA	RTN4R	0.225682	0.18	0.323202
SA	SCARF2	-0.437685	0.069	0.18176
SA	SLC25A1	0.206646	1	1
SA	SLC7A4	0.511639	0.014	0.0746253
SA	SNAP29	0.486209	0.051	0.153275
SA	TANGO2	-0.400518	0.05	0.151845
SA	TBX1	-0.437958	0.012	0.0682211
SA	TXNRD2	-0.565694	0.001	0.0143038
SA	UFD1	0.447204	0.123	0.256022
SA	ZNF74	-0.437335	0	0

### Sheet: S7
Table S7. Spatial correlation between brain deviation maps and expression of 22q11.2 genes in the ENIGMA-22q cohort. Statistical results of the spatial correlation analysis between the median deviation score maps for gray matter volume (GM) and surface area (SA) and the expression maps of individual genes located within the 22q11.2 deletion region. Results shown include the Pearson correlation coefficient, the uncorrected p-value determine using permutation analysis, and the p-value after correction for multiple comparisons using the Benjamini-Hochberg False Discovery Rate (FDR) procedure.
Group	Gene	Pearson Corr	p	p (FDR)
GM	AIFM3	-0.322418	0.029	0.0899575
GM	C22orf39	0.265192	0.284	0.488294
GM	CLDN5	-0.00906482	0.933	1
GM	CLTCL1	0.373631	0.482	0.69645
GM	COMT	0.192391	0.272	0.474604
GM	DGCR8	-0.26554	0.045	0.126081
GM	GNB1L	0.252907	0.092	0.215061
GM	HIC2	-0.198849	0.023	0.0754949
GM	P2RX6	-0.2005	0.834	0.98428
GM	PI4KA	0.28884	0.005	0.0235878
GM	PRODH	-0.0348704	1	1
GM	RTN4R	0.153796	0.853	0.997218
GM	SCARF2	-0.288286	0.165	0.331399
GM	SLC25A1	0.116905	0.663	0.855791
GM	SLC7A4	0.314255	0.4	0.617945
GM	SNAP29	0.398981	0.041	0.118112
GM	TANGO2	-0.205265	0.69	0.876174
GM	TBX1	-0.255466	0.077	0.187745
GM	TXNRD2	-0.309651	0.013	0.0488445
GM	UFD1	0.341623	0.007	0.0303994
GM	ZNF74	-0.376021	0	0
SA	AIFM3	-0.446217	0.006	0.0270953
SA	C22orf39	0.390794	0.004	0.0198716
SA	CLDN5	-0.105608	0.732	0.908333
SA	CLTCL1	0.459285	0.255	0.452825
SA	COMT	0.342354	0.001	0.00641526
SA	DGCR8	-0.384965	0.001	0.00641526
SA	GNB1L	0.213288	0.127	0.273525
SA	HIC2	-0.163729	0.567	0.773852
SA	P2RX6	-0.291475	0.018	0.0626056
SA	PI4KA	0.309578	0.001	0.00641526
SA	PRODH	0.0222522	1	1
SA	RTN4R	0.105832	0.833	0.983619
SA	SCARF2	-0.357613	0	0
SA	SLC25A1	0.257515	0.108	0.242283
SA	SLC7A4	0.451672	0	0
SA	SNAP29	0.490684	0	0
SA	TANGO2	-0.277026	0.147	0.305449
SA	TBX1	-0.370944	0.001	0.00641526
SA	TXNRD2	-0.478102	0	0
SA	UFD1	0.454683	0	0
SA	ZNF74	-0.422118	0	0

### Sheet: S8
Table S8. Model Parameters for 22q11DS-Specific Growth Charts. Model coefficients and fit statistics for the 22q11DS-specific growth charts, which were generated using the LMSz GAMLSS method. The models describe the location (mu, or mean 22q11DS deviance) and scale (sigma, or variance of the 22q11DS deviation) for each Brain Features within the 22q11DS cohort. The final model for each Brain Features was selected based on the model with the lowest Bayesian Information Criterion (BIC). A blank cell indicates that the corresponding term was not included in the final selected model for that parameter based on BIC model selection. For most global brain features, the models were best fit by simple intercept terms, indicating a stable shift in mean and variance across age and sex within the 22q11DS cohort.
				mu				sigma
Group	Brain Features	AIC	BIC	Age	Sex	Intercept		Age	Sex	Intercept
Global	Cerebellum	224	232			-1.4		-0.1		0.58
Global	GMV	241	249			-0.96		0.13		-1.14
Global	Ventricles	256	258			0.87
Global	WMV	249	252			-0.89
Global	eTIV	246	248			-0.64
Global	meanCT	98	98
Global	sGMV	255	258			-0.79
Global	totalSA	260	263			-0.94
SUBC	Left_Accumbens	278	278
SUBC	Left_Amygdala	268	271			-0.54
SUBC	Left_Caudate	264	264
SUBC	Left_Hippocampus	252	255			-1.11
SUBC	Left_Pallidum	288	291			-0.19
SUBC	Left_Putamen	265	268			-0.71
SUBC	Left_Thalamus_Proper	260	263			-0.66
SUBC	Left_VentralDC	255	258			-0.96
SUBC	Right_Accumbens	294	294
SUBC	Right_Amygdala	256	259			-0.56
SUBC	Right_Caudate	262	265			-0.23
SUBC	Right_Hippocampus	263	266			-0.97
SUBC	Right_Pallidum	276	281	0.33		-3.1
SUBC	Right_Putamen	267	270			-0.81
SUBC	Right_Thalamus_Proper	270	273			-0.81
SUBC	Right_VentralDC	246	249			-0.96
GM	lh_bankssts	277	280			-0.46
GM	lh_caudalanteriorcingulate	255	261	0.35		-3.85
GM	lh_caudalmiddlefrontal	262	268	0.32		-2.98
GM	lh_cuneus	262	264			-1.48
GM	lh_entorhil	284	284
GM	lh_frontalpole	272	275			-0.51
GM	lh_fusiform	265	268			-1.08
GM	lh_inferiorparietal	257	259			-0.41
GM	lh_inferiortemporal	264	267			-0.64
GM	lh_insula	254	259	0.32		-2.25
GM	lh_isthmuscingulate	245	259	-0.15	-0.45	0.58		0.33		-2.71
GM	lh_lateraloccipital	270	272			-0.97
GM	lh_lateralorbitofrontal	259	259
GM	lh_lingual	265	268			-1.41
GM	lh_medialorbitofrontal	261	267	0.42		-3.55
GM	lh_middletemporal	249	252			-0.42
GM	lh_paracentral	269	272			-1.21
GM	lh_parahippocampal	279	281			-0.25
GM	lh_parsopercularis	251	257	0.47		-4.13
GM	lh_parsorbitalis	271	274			-0.42
GM	lh_parstriangularis	278	281			-0.59
GM	lh_pericalcarine	263	266			-1.27
GM	lh_postcentral	258	261			-0.49
GM	lh_posteriorcingulate	249	252			-0.82
GM	lh_precentral	260	262			-0.23
GM	lh_precuneus	263	266			-1.21
GM	lh_rostralanteriorcingulate	241	244			-0.97
GM	lh_rostralmiddlefrontal	257	260			-0.76
GM	lh_superiorfrontal	270	273			-0.82
GM	lh_superiorparietal	227	235			-1.17		0.05		-0.57
GM	lh_superiortemporal	243	246			-1.25
GM	lh_supramargil	254	254
GM	lh_temporalpole	300	303			-0.81
GM	lh_transversetemporal	282	288	0.38		-3.89
GM	rh_bankssts	258	261			-0.48
GM	rh_caudalanteriorcingulate	247	249			-0.76
GM	rh_caudalmiddlefrontal	261	266	0.43		-3.65
GM	rh_cuneus	251	254			-1.66
GM	rh_entorhil	281	281
GM	rh_frontalpole	280	283			-0.56
GM	rh_fusiform	259	262			-1.12
GM	rh_inferiorparietal	261	264			-0.57
GM	rh_inferiortemporal	267	269			-0.73
GM	rh_insula	272	274			0.3
GM	rh_isthmuscingulate	270	273			-0.72
GM	rh_lateraloccipital	256	259			-1.07
GM	rh_lateralorbitofrontal	284	290	0.54		-4.33
GM	rh_lingual	243	246			-1.29
GM	rh_medialorbitofrontal	248	254	0.33		-2.89
GM	rh_middletemporal	239	242			-0.36
GM	rh_paracentral	275	280	0.41		-4.23
GM	rh_parahippocampal	300	303			-0.22
GM	rh_parsopercularis	253	253
GM	rh_parsorbitalis	255	255
GM	rh_parstriangularis	284	286			-0.83
GM	rh_pericalcarine	273	276			-1.34
GM	rh_postcentral	268	271			-0.68
GM	rh_posteriorcingulate	254	257			-0.68
GM	rh_precentral	264	264
GM	rh_precuneus	259	261			-1.12
GM	rh_rostralanteriorcingulate	245	247			-0.58
GM	rh_rostralmiddlefrontal	246	248			-0.67
GM	rh_superiorfrontal	269	275	0.42		-4.18
GM	rh_superiorparietal	241	249			-1.25			-0.18	-0.04
GM	rh_superiortemporal	221	229			-0.86			0.1	-0.3
GM	rh_supramargil	266	266
GM	rh_temporalpole	311	319			-0.96		-0.01		0.29
GM	rh_transversetemporal	243	245			-0.77
SA	lh_bankssts	268	271			-0.58
SA	lh_caudalanteriorcingulate	288	293	0.31		-3.54
SA	lh_caudalmiddlefrontal	268	271			-0.4
SA	lh_cuneus	259	261			-1.45
SA	lh_entorhil	254	257			-0.59
SA	lh_frontalpole	268	270			-0.36
SA	lh_fusiform	288	291			-1.24
SA	lh_inferiorparietal	279	279
SA	lh_inferiortemporal	264	266			-0.74
SA	lh_insula	266	266
SA	lh_isthmuscingulate	256	259			-0.63
SA	lh_lateraloccipital	265	267			-1.19
SA	lh_lateralorbitofrontal	255	255
SA	lh_lingual	253	256			-1.46
SA	lh_medialorbitofrontal	271	274			-0.4
SA	lh_middletemporal	247	250			-0.68
SA	lh_paracentral	267	270			-0.93
SA	lh_parahippocampal	266	266
SA	lh_parsopercularis	248	250			-0.46
SA	lh_parsorbitalis	273	276			-0.3
SA	lh_parstriangularis	268	270			-0.58
SA	lh_pericalcarine	277	280			-1.2
SA	lh_postcentral	261	264			-0.53
SA	lh_posteriorcingulate	253	255			-0.62
SA	lh_precentral	262	262
SA	lh_precuneus	262	268		-0.54	-0.9
SA	lh_rostralanteriorcingulate	247	250			-0.86
SA	lh_rostralmiddlefrontal	269	271			-0.86
SA	lh_superiorfrontal	278	281			-0.59
SA	lh_superiorparietal	257	260			-0.99
SA	lh_superiortemporal	248	251			-0.97
SA	lh_supramargil	268	268
SA	lh_temporalpole	281	284			-0.99
SA	lh_transversetemporal	284	287			-1.15
SA	rh_bankssts	254	257			-0.56
SA	rh_caudalanteriorcingulate	274	277			-0.77
SA	rh_caudalmiddlefrontal	265	265
SA	rh_cuneus	233	236			-1.64
SA	rh_entorhil	258	261			-0.39
SA	rh_frontalpole	280	283			-0.35
SA	rh_fusiform	247	258			-1.27		0.24	0.43	-2.2
SA	rh_inferiorparietal	257	259			-0.61
SA	rh_inferiortemporal	274	277			-0.8
SA	rh_insula	272	272
SA	rh_isthmuscingulate	230	238			-0.43			0.27	-0.33
SA	rh_lateraloccipital	252	255			-1.31
SA	rh_lateralorbitofrontal	281	281
SA	rh_lingual	235	238			-1.46
SA	rh_medialorbitofrontal	255	257			-0.52
SA	rh_middletemporal	246	249			-0.52
SA	rh_paracentral	252	254			-0.75
SA	rh_parahippocampal	310	312			-0.24
SA	rh_parsopercularis	278	278
SA	rh_parsorbitalis	271	271
SA	rh_parstriangularis	285	288			-0.73
SA	rh_pericalcarine	242	253		-0.28	-1.08		-0.05		0.23
SA	rh_postcentral	273	276			-0.56
SA	rh_posteriorcingulate	265	268			-0.64
SA	rh_precentral	267	267
SA	rh_precuneus	263	269		-0.63	-0.91
SA	rh_rostralanteriorcingulate	262	264			-0.57
SA	rh_rostralmiddlefrontal	255	258			-0.7
SA	rh_superiorfrontal	264	267			-0.57
SA	rh_superiorparietal	254	260		-0.46	-0.78
SA	rh_superiortemporal	229	237			-0.64			-0.12	-0.14
SA	rh_supramargil	269	272			-0.34
SA	rh_temporalpole	250	252			-0.88
SA	rh_transversetemporal	242	245			-0.8
CT	lh_bankssts	108	108
CT	lh_caudalanteriorcingulate	116	117			-0.94
CT	lh_caudalmiddlefrontal	101	103			0.34
CT	lh_cuneus	114	114
CT	lh_entorhil	126	128			0.35
CT	lh_frontalpole	119	119
CT	lh_fusiform	107	108			0.37
CT	lh_inferiorparietal	89	89
CT	lh_inferiortemporal	98	98
CT	lh_insula	115	115
CT	lh_isthmuscingulate	106	106
CT	lh_lateraloccipital	108	108
CT	lh_lateralorbitofrontal	118	118
CT	lh_lingual	113	118	0.07	0.15	-0.64
CT	lh_medialorbitofrontal	122	126		0.73	0.74
CT	lh_middletemporal	116	118			0.53
CT	lh_paracentral	125	125
CT	lh_parahippocampal	102	104			-0.66
CT	lh_parsopercularis	110	112			0.53
CT	lh_parsorbitalis	105	105
CT	lh_parstriangularis	92	92
CT	lh_pericalcarine	127	127
CT	lh_postcentral	108	112	0.68		-5.04
CT	lh_posteriorcingulate	116	124	0.71		-6		0.81		-6.54
CT	lh_precentral	103	103
CT	lh_precuneus	99	99
CT	lh_rostralanteriorcingulate	126	126
CT	lh_rostralmiddlefrontal	111	113			0.44
CT	lh_superiorfrontal	107	107
CT	lh_superiorparietal	112	112
CT	lh_superiortemporal	115	117			-0.7
CT	lh_supramargil	105	107			0.35
CT	lh_temporalpole	114	114
CT	lh_transversetemporal	99	99
CT	rh_bankssts	121	121
CT	rh_caudalanteriorcingulate	113	115			-0.28
CT	rh_caudalmiddlefrontal	103	107	0.68		-5.12
CT	rh_cuneus	120	120
CT	rh_entorhil	117	117
CT	rh_frontalpole	121	121
CT	rh_fusiform	107	109			0.5
CT	rh_inferiorparietal	102	105	0.89		-7.04
CT	rh_inferiortemporal	111	113			0.75
CT	rh_insula	113	113
CT	rh_isthmuscingulate	111	113			-0.41
CT	rh_lateraloccipital	110	113		1.4	-0.58
CT	rh_lateralorbitofrontal	113	115			0.63
CT	rh_lingual	124	124
CT	rh_medialorbitofrontal	118	121		0.47	0.77
CT	rh_middletemporal	102	105	0.69		-5.26
CT	rh_paracentral	111	111
CT	rh_parahippocampal	133	136						0.18	0.22
CT	rh_parsopercularis	121	121
CT	rh_parsorbitalis	117	119			0.38
CT	rh_parstriangularis	103	103
CT	rh_pericalcarine	113	114			-0.44
CT	rh_postcentral	96	98			0.38
CT	rh_posteriorcingulate	115	115
CT	rh_precentral	96	96
CT	rh_precuneus	110	110
CT	rh_rostralanteriorcingulate	141	141
CT	rh_rostralmiddlefrontal	112	112
CT	rh_superiorfrontal	104	104
CT	rh_superiorparietal	NA	NA
CT	rh_superiortemporal	122	122
CT	rh_supramargil	99	102		0.78	0.36
CT	rh_temporalpole	132	136					0.19		-1.22
CT	rh_transversetemporal	115	115

### Sheet: S9
Table S9. Proportions for scans that passed automated quality control (QC) stratified by scan sequence. Abbreviations: TSE, Turbo spin echo; MPRAGE, Magnetization-Prepared Rapid Acquisition Gradient Echo; TIRM, Turbo inversion recovery magnitude; SPGR, spoil gradient recalled echo; MTS, Magnetization Transfer Saturation; GE, Gradient Echo
	22q11DS			Reference
Sequence	N. Scans	Passed QC	Prop. Passed	N. Scans	Passed QC	Prop. Passed
TSE	450	270	0.6	4381	3269	0.75
MPRAGE	171	112	0.65	2099	1638	0.78
TIRM	243	169	0.7	1385	1107	0.8
MTS	14	4	0.29	170	7	0.04
SE	1	0	0	143	32	0.22
SPGR	31	26	0.84	99	83	0.84
FSE	30	21	0.7	24	19	0.79
FL2D	8	2	0.25	14	6	0.43
Other	413	235	0.57	2193	1386	0.63
Total	1361	839	0.62	10508	7547	0.72

### Sheet: S10
Table S10. Scanner-specific demographic characteristics in the ENIGMA-22q cohort. Data are stratified by diagnostic group: individuals with a confirmed A-D 22q11.2 deletion, typically developing controls, and individuals with other or unknown 22q11.2 deletion breakpoints. As noted in the main text, individuals in the "Other/Unknown 22q11DS Deletions" category were excluded from the primary analyses. Furthermore, scanner sites that did not contribute data for both the A-D deletion and control groups were also excluded from the final case-control comparisons. Age and IQ data are presented as mean [range]. Abbreviations: F, female; IQ, intelligence quotient.
	A-D Deletion					Controls					Other/Unknown 22q11DS Deletions
Site	N	Age	Sex (F)	IQ		N	Age	Sex (F)	IQ		N	Age	Sex (F)	IQ
Davis1	27	10.4 [7.4 - 15]	14 (52%)	73.5 [48 - 103]		43	10.3 [7 - 14]	20 (47%)	113.3 [92 - 135]		28	10.7 [7.2 - 15]	12 (43%)	74 [50 - 102]
Davis2	53	11.5 [7.7 - 15]	26 (49%)	75.1 [48 - 103]		47	10.9 [7 - 15]	23 (49%)	114.2 [67 - 154]		15	10.7 [8.1 - 15]	6 (40%)	75.4 [59 - 99]
IOP	-	-	-	-		27	19.9 [7.8 - 35]	16 (59%)	115.1 [99 - 137]		38	15.9 [6.6 - 33]	18 (47%)	85 [66 - 116]
Maastrict	16	32.8 [23.5 - 47]	11 (69%)	75.4 [52 - 96]		44	29.6 [18.4 - 52]	14 (32%)	108 [78 - 147]		12	27.2 [19.3 - 42]	4 (33%)	73.3 [59 - 89]
Newcastle	10	17.7 [14 - 21]	7 (70%)	70.2 [56 - 96]		19	17.3 [12 - 22]	9 (47%)	107.4 [72 - 141]		7	17.9 [13 - 21]	5 (71%)	73 [59 - 88]
Newcastle2	-	-	-	-		-	-	-	-		3	14.3 [13 - 16]	1 (33%)	82.3 [67 - 93]
PENN	43	17.3 [10 - 22]	18 (42%)	77.8 [58 - 97]		50	17.4 [10 - 22]	20 (40%)	NaN [Inf - -Inf]		7	17.9 [13 - 21]	2 (29%)	83.7 [71 - 97]
SUNY	20	20.9 [18.4 - 26]	8 (40%)	75.4 [59 - 103]		20	20.5 [18.9 - 23]	8 (40%)	105.2 [72 - 128]		35	20.7 [17.8 - 25]	16 (46%)	73.4 [52 - 100]
Toronto1	13	42.8 [30 - 54]	6 (46%)	71.3 [49 - 91]		12	42.4 [31 - 56]	4 (33%)	NaN [Inf - -Inf]		2	33 [32 - 34]	1 (50%)	76.5 [65 - 88]
Toronto2	32	27.5 [18 - 52]	18 (56%)	70.5 [51 - 95]		-	-	-	-		6	23.8 [18 - 36]	5 (83%)	73.2 [59 - 88]
UCLA1	28	13.6 [6 - 25]	13 (46%)	79 [55 - 112]		22	14.7 [6 - 26]	16 (73%)	116.8 [73 - 148]		5	13.8 [6 - 34]	2 (40%)	82 [67 - 95]
UCLA2	32	15.4 [6 - 39]	17 (53%)	76.1 [55 - 98]		20	12.9 [6 - 20]	6 (30%)	106.7 [76 - 144]		21	14.9 [6 - 45]	8 (38%)	90.4 [55 - 118]
Utrecht	19	17.2 [12.8 - 25]	11 (58%)	69.9 [55 - 81]		-	-	-	-		19	19.3 [12.3 - 28]	14 (74%)	72.1 [59 - 95]

### Sheet: S11
Table S11. Model parameters for clinical imaging SLIP reference growth charts. Model coefficients and fit statistics for reference growth charts generated using heterogenous scan data from scans with limited imaging pathology (SLIP) using the GAMLSS method. The models describe the location (mu), scale (sigma), and skew (nu) for each Brain Features. The final model for each Brain Features was selected based on the model with the lowest Bayesian Information Criterion (BIC). A blank cell indicates that the corresponding term was not included in the final selected model for that parameter.
					Mu								Sigma								Nu
Group	Brain Features	Subset	BIC		Intercept	sexMale	Age Term	age_powers	Age Beta 1	Age Beta 2	Age Beta 3		Intercept	sexMale	Age Term	age_powers	Age Beta 1	Age Beta 2	Age Beta 3		Intercept
Global	Cerebellum	Complete	6170.45		1.73	0.0876	bfpNA	c(-2, -2)	-271	157			-2.51	0.03	bfpNA	c(-2)	10				2.88
Global	GMV	Complete	10586.6		9.57	0.0981	bfpNA	c(-2, 1)	-119	-0.464			-3.31	0.0512	bfpNA	c(-1)	6.98				1.41
Global	Ventricles	Complete	1493.24		-0.468	0.1	bfpNA	c(3)	0.000811				-1.63	0.0624	bfpNA	c(-2)	5.82				-6.15
Global	WMV	Complete	10395.9		4.79	0.1	bfpNA	c(-2, 3)	-59.8	-0.000418			-1.35	0.0621	bfpNA	c(1)	-0.108				0.381
Global	eTIV	Complete	13787.3		5.35	0.0945	bfpNA	c(-2, -2, -2)	-567	534	-133		-0.355	0.0438	bfpNA	c(0)	-0.998				-0.168
Global	meanCT	MPRAGE Only	-25024.1		-13.1	0.00405	bfpNA	c(-2, -2, -2)	1320	-1580	526		0.492	-0.0424	bfpNA	c(-2, -2)	975	-608			-24.4
Global	sGMV	Complete	2519.1		0.878	0.0837	bfpNA	c(-2, -2)	-263	153			-2.28	0.0409	bfpNA	c(3)	-0.000383				2.23
Global	totalSA	Complete	6451.77		12	0.0982	bfpNA	c(-0.5, 3)	-22.9	-0.00234			-2.04	0.0575	bfpNA	c(3)	-0.000622				1.9
SUBC	Left_Accumbens.area	Complete	-11914.8		-5.07	0.0882	bfpNA	c(-2, -2)	-522	326			-0.732	0.0408	bfpNA	c(0.5)	-0.519				2.47
SUBC	Left_Amygdala	Complete	-9351.95		-1.3	0.107	bfpNA	c(-2)	-37.8				-2.83	0.0269	bfpNA	c(-2)	36.3				1.42
SUBC	Left_Caudate	Complete	-5959.82		-3.05	0.0595	bfpNA	c(-2, -2)	-477	294			-1.93	0.0397	bfpNA	c(3)	-0.000481				3.08
SUBC	Left_Hippocampus	Complete	-6549.52		6.16	0.0862	bfpNA	c(-0.5, 3)	-18.3	-0.00144			-1.8	0.0445	bfpNA	c(3)	-0.000891				1.69
SUBC	Left_Putamen	Complete	-5010.1		-2.25	0.0929	bfpNA	c(-2, -2)	-392	240			-3.52	0.0484	bfpNA	c(-0.5)	3.39				2.99
SUBC	Left_Thalamus_Proper	Complete	-4436.49		1.74	0.0767	bfpNA	c(-1, 3)	-13.7	-0.000637			-2.23	0.0212	bfpNA	c(3)	-0.000362				2.28
SUBC	Left_VentralDC	Complete	-6440.82		-2.56	0.089	bfpNA	c(3, 3)	0.0175	-0.00688			-2.29	0.0412	bfpNA	c(3)	-0.000209				0.853
SUBC	Left_idum	Complete	-8985.96		15	0.0844	bfpNA	c(-2, 3, 3)	-379	-0.106	0.0405		-1.83	-0.0173	bfpNA	c(3)	-0.000574				5.03
SUBC	Right_Accumbens.area	Complete	-11789.9		-4.85	0.0772	bfpNA	c(-2, -2)	-493	308			-2.62	0.00656	bfpNA	c(-2)	24.2				3.68
SUBC	Right_Amygdala	Complete	-9163.31		-10.7	0.103	bfpNA	c(0.5, 3)	3.57	-0.00242			-2.75	0.057	bfpNA	c(-2)	28.7				2.4
SUBC	Right_Caudate	Complete	-5644.35		-2.64	0.062	bfpNA	c(-2, -2)	-419	256			-2.02	0.0537	bfpNA	c(3)	-0.000314				2.83
SUBC	Right_Hippocampus	Complete	-6736.26		5.02	0.0802	bfpNA	c(-0.5, 3)	-15.5	-0.00116			-1.94	0.0715	bfpNA	c(3)	-0.000728				1.73
SUBC	Right_Putamen	Complete	-5150.83		-2.32	0.0962	bfpNA	c(-2, -2)	-392	241			-2.56	0.0329	bfpNA	c(-2)	15.1				2.32
SUBC	Right_Thalamus_Proper	Complete	-4139.59		0.972	0.0831	bfpNA	c(-2, 2)	-50.8	-0.00696			-2.26	0.0201	bfpNA	c(3)	-0.000252				1.9
SUBC	Right_VentralDC	Complete	-6479.44		-4.76	0.0899	bfpNA	c(1, 3)	0.636	-0.00252			-2.29	0.0301	bfpNA	c(3)	-0.000172				0.865
SUBC	Right_idum	Complete	-9132.91		-59.1	0.089	bfpNA	c(0.5, 3, 3)	29.2	-0.191	0.0679		-2.09	0.00499	bfpNA	c(3)	-0.0003				2.54
GM	lh_bankssts	Complete	-5893.03		2.76	0.114	bfpNA	c(-2, 2)	-131	-0.0334			-2.1	-0.00358	bfpNA	c(-2)	29.2				-0.375
GM	lh_caudalanteriorcingulate	Complete	-6365.57		-33	0.0779	bfpNA	c(-1, -0.5)	-253	178			-1.28	0.0497	bfpNA	c(3)	-0.000265				0.139
GM	lh_caudalmiddlefrontal	Complete	-3115.96		-12.9	0.0741	bfpNA	c(0.5, 3)	5.26	-0.00472			-1.27	0.069	bfpNA	c(1)	-0.0671				1.05
GM	lh_cuneus	Complete	-5902.1		-3.33	0.0998	bfpNA	c(-2, -2)	-362	237			-2.04	0.0387	bfpNA	c(-2)	11.5				0.536
GM	lh_entorhinal	Complete	-8957.56		-0.63	0.106	bfpNA	c(-2, 2)	-57.3	-0.0135			-1.41	0.0648	bfpNA	c(3)	-0.000533				-2.78
GM	lh_frontalpole	Complete	-9157.75		-3.06	0.0592	bfpNA	c(3, 3)	0.0146	-0.00609			-2.16	0.0782	bfpNA	c(-2)	11.2				0.834
GM	lh_fusiform	Complete	-2439.98		-9.6	0.112	bfpNA	c(-2, -0.5)	-201	35.7			-1.91	-0.0572	bfpNA	c(3)	-0.000188				0.00571
GM	lh_inferiorparietal	Complete	-1223.78		7.29	0.0992	bfpNA	c(-2, 1)	-147	-0.606			-1.69	-0.0401	bfpNA	c(3)	-0.000383				0.758
GM	lh_inferiortemporal	Complete	-1267.85		-5.83	0.12	bfpNA	c(1, 3)	1.1	-0.00557			-2.26	0.0347	bfpNA	c(-2)	21.6				1.47
GM	lh_insula	Complete	-4130.85		13.5	0.109	bfpNA	c(-2, 0)	-175	-5.35			-1.35	0.0525	bfpNA	c(1)	-0.109				1.13
GM	lh_isthmuscingulate	Complete	-6329.92		1.25	0.123	bfpNA	c(-2, 3)	-97.1	-0.00226			-1.18	-0.0484	bfpNA	c(3)	-0.00101				-0.0772
GM	lh_lateraloccipital	Complete	-1403.24		-2.29	0.123	bfpNA	c(-2, -2)	-440	287			-2.05	0.0436	bfpNA	c(3)	9.15e-06				0.152
GM	lh_lateralorbitofrontal	Complete	-3649.27		7.23	0.096	bfpNA	c(-1, 2)	-40.6	-0.0383			-0.0403	0.0233	bfpNA	c(0.5)	-0.745				0.781
GM	lh_lingual	Complete	-3552.32		-1.99	0.0978	bfpNA	c(-2, -2)	-268	174			-1.94	0.062	bfpNA	c(3)	-5.91e-05				1.59
GM	lh_medialorbitofrontal	Complete	-4724.67		3.56	0.0913	bfpNA	c(-1, 3)	-25	-0.00209			-1.95	0.0258	bfpNA	c(3)	-0.000356				0.835
GM	lh_middletemporal	Complete	-1510.91		-9.34	0.108	bfpNA	c(0, 3)	5.4	-0.0034			-2.29	-0.0151	bfpNA	c(-2)	18				1.87
GM	lh_paracentral	Complete	-6185.07		2.47	0.0663	bfpNA	c(-2, 2)	-108	-0.0291			-1.98	0.0176	bfpNA	c(3)	-0.00022				-0.218
GM	lh_parahippocampal	Complete	-6829.92		-3.21	0.0297	bfpNA	c(-2, -2)	-343	213			-1.43	0.0184	bfpNA	c(2)	-0.00586				-3.36
GM	lh_parsopercularis	Complete	-4278.26		-3.73	0.0834	bfpNA	c(2, 3)	0.137	-0.0112			-1.91	0.0965	bfpNA	c(-2)	-2.52				-0.498
GM	lh_parsorbitalis	Complete	-6769.74		3.14	0.0801	bfpNA	c(-1, 3)	-26.8	-0.00221			-2.33	0.033	bfpNA	c(-2)	21.2				0.823
GM	lh_parstriangularis	Complete	-4847.64		-2.89	0.0862	bfpNA	c(3, 3)	0.0265	-0.0109			-1.69	0.0665	bfpNA	c(2)	-0.00294				-0.582
GM	lh_pericalcarine	Complete	-5878.43		-8.96	0.0918	bfpNA	c(-2, -0.5)	-140	27.2			-1.69	0.0547	bfpNA	c(-2)	4.15				-0.572
GM	lh_postcentral	Complete	-2584.67		2.09	0.0877	bfpNA	c(-2, 3)	-79.2	-0.00184			-1.96	0.0377	bfpNA	c(3)	-0.000222				0.358
GM	lh_posteriorcingulate	Complete	-6303.04		-18.6	0.106	bfpNA	c(-2, -0.5)	-350	64.8			-1.72	0.0195	bfpNA	c(3)	-0.000479				0.461
GM	lh_precentral	Complete	-1906.95		-6.79	0.0832	bfpNA	c(1, 2)	1.71	-0.105			-1.96	0.0521	bfpNA	c(3)	-0.000432				1.23
GM	lh_precuneus	Complete	-2253.1		14.9	0.113	bfpNA	c(-2, 0.5)	-176	-4.31			-2.46	0.00532	bfpNA	c(-1)	3.46				0.834
GM	lh_rostralanteriorcingulate	Complete	-5324.6		-9.4	0.11	bfpNA	c(-2, -1)	-530	130			-3.4	-0.0209	bfpNA	c(-0.5)	5.44				1.44
GM	lh_rostralmiddlefrontal	Complete	-471.682		-2.74	0.109	bfpNA	c(2, 3)	0.147	-0.0121			-2.26	0.0469	bfpNA	c(-2)	14.5				0.427
GM	lh_superiorfrontal	Complete	240.902		-10.2	0.0863	bfpNA	c(0, 3)	6.26	-0.00397			-2.51	0.0424	bfpNA	c(-2)	20				0.513
GM	lh_superiorparietal	Complete	-1265.8		-54.9	0.081	bfpNA	c(-0.5, -0.5)	-3.65	76.7			-1.82	0.0425	bfpNA	c(3)	-0.00038				1.56
GM	lh_superiortemporal	Complete	-1315.59		2.67	0.101	bfpNA	c(-2, 3)	-89.6	-0.0019			-2.46	0.0933	bfpNA	c(-2)	21.1				1
GM	lh_supramarginal	Complete	-1054.01		5.22	0.135	bfpNA	c(-1, 3)	-30	-0.00262			-1.57	0.0294	bfpNA	c(3)	-0.000517				0.00181
GM	lh_temporalpole	Complete	-6387.85		-11.3	0.0863	bfpNA	c(-2, -0.5)	-206	36.9			-1.44	-0.0384	bfpNA	c(3)	-0.000574				0.193
GM	lh_transversetemporal	Complete	-8664.5		0.143	0.0974	bfpNA	c(-2, 2)	-67.6	-0.0185			-1.79	0.0823	bfpNA	c(-2)	-4.25				-0.215
GM	rh_bankssts	Complete	-6623.53		9.63	0.0981	bfpNA	c(-0.5, 3)	-27	-0.00306			-2.18	0.0524	bfpNA	c(-2)	21.7				-0.563
GM	rh_caudalanteriorcingulate	Complete	-5871.87		-5.83	0.075	bfpNA	c(-2, -2)	-874	551			-1.76	-0.0105	bfpNA	c(-2)	19.1				1.13
GM	rh_caudalmiddlefrontal	Complete	-2964.43		-7.13	0.0661	bfpNA	c(1, 3)	1.23	-0.0062			-1.54	0.0632	bfpNA	c(2)	-0.0034				1.28
GM	rh_cuneus	Complete	-5483.88		-3.16	0.104	bfpNA	c(-2, -2)	-347	229			-2	0.061	bfpNA	c(-2)	5.92				0.204
GM	rh_entorhinal	Complete	-8750.49		-9.4	0.108	bfpNA	c(-1, -1)	-61.5	56.7			12.6	0.0667	bfpNA	c(-0.5, 3)	-33.7	-0.00433			-1.84
GM	rh_frontalpole	Complete	-8427		2.54	0.0758	bfpNA	c(-2, 1)	-83.4	-0.384			-2.41	0.0318	bfpNA	c(-2)	27.4				1.14
GM	rh_fusiform	Complete	-2431.92		5.17	0.121	bfpNA	c(-2, 1)	-115	-0.44			-1.84	-0.0513	bfpNA	c(3)	-0.00023				2.03
GM	rh_inferiorparietal	Complete	-556.419		4.16	0.119	bfpNA	c(-2, 2)	-119	-0.0302			-1.69	-0.0135	bfpNA	c(3)	-0.000466				0.969
GM	rh_inferiortemporal	Complete	-1257.96		2.44	0.121	bfpNA	c(-2, 3)	-91.8	-0.00177			-2.19	0.000239	bfpNA	c(-2)	18.4				1.12
GM	rh_insula	Complete	-4028.54		2.49	0.111	bfpNA	c(-2, 2)	-94.6	-0.0218			0.135	0.0568	bfpNA	c(0)	-1.12				0.663
GM	rh_isthmuscingulate	Complete	-6725.82		-5.2	0.118	bfpNA	c(-2, -2)	-674	438			-2.82	-0.0927	bfpNA	c(-1)	8.39				0.753
GM	rh_lateraloccipital	Complete	-1235.84		-2.32	0.121	bfpNA	c(-2, -2)	-454	296			-2.06	0.0327	bfpNA	c(-2)	1.69				0.0201
GM	rh_lateralorbitofrontal	Complete	-3815.06		-0.525	0.0992	bfpNA	c(-2, -2, 3)	-340	184	-0.000911		81.5	0.00104	bfpNA	c(-2, -2, -2)	-26700	31400	-10200		0.623
GM	rh_lingual	Complete	-2844.48		-1.75	0.0828	bfpNA	c(-2, -2)	-238	156			-1.87	0.0372	bfpNA	c(-2)	-1.49				2.22
GM	rh_medialorbitofrontal	Complete	-4578.74		1.33	0.0943	bfpNA	c(-2, 3)	-71.3	-0.00148			-1.93	0.0322	bfpNA	c(3)	-0.000505				-0.139
GM	rh_middletemporal	Complete	-1283.88		2.49	0.108	bfpNA	c(-2, 3)	-86.7	-0.00168			-2.36	0.0249	bfpNA	c(-2)	17.6				2.12
GM	rh_paracentral	Complete	-5631.78		-13.8	0.0666	bfpNA	c(-2, -0.5)	-256	47.7			-1.85	0.0745	bfpNA	c(3)	-0.000369				-0.896
GM	rh_parahippocampal	Complete	-7814.45		4.17	0.0415	bfpNA	c(-2, 0.5)	-83.8	-1.64			-1.58	0.0574	bfpNA	c(3)	-0.000706				-4.14
GM	rh_parsopercularis	Complete	-4807.81		10.9	0.0809	bfpNA	c(-0.5, 3)	-28.7	-0.00324			-5.75	0.0931	bfpNA	c(-2, -2)	-710	460			0.00329
GM	rh_parsorbitalis	Complete	-6393.02		4.43	0.0958	bfpNA	c(-2, 1)	-117	-0.475			-1.89	0.0502	bfpNA	c(3)	-0.000339				0.639
GM	rh_parstriangularis	Complete	-4237.64		-3.45	0.104	bfpNA	c(2, 3)	0.123	-0.0102			-1.73	0.0669	bfpNA	c(3)	-0.000263				-0.321
GM	rh_pericalcarine	Complete	-5258.74		-1.26	0.105	bfpNA	c(3)	-0.000252				-1.86	0.0583	bfpNA	c(-2)	16.8				-0.526
GM	rh_postcentral	Complete	-2612.41		-22.8	0.0857	bfpNA	c(-1, -0.5)	-176	127			-1.98	0.0419	bfpNA	c(3)	-0.000201				0.0168
GM	rh_posteriorcingulate	Complete	-6104.11		-10	0.0944	bfpNA	c(-2, -1)	-531	137			-1.57	-0.0126	bfpNA	c(3)	-0.000642				1.14
GM	rh_precentral	Complete	-1829.46		-22.9	0.0786	bfpNA	c(0.5, 1)	16.2	-2.83			-2.39	0.0787	bfpNA	c(-2)	11.6				1.46
GM	rh_precuneus	Complete	-2175.35		19.4	0.119	bfpNA	c(-2, 0)	-222	-7.65			-2.37	0.0354	bfpNA	c(-2)	19.5				0.942
GM	rh_rostralanteriorcingulate	Complete	-5929.73		-22.6	0.103	bfpNA	c(-2, -0.5)	-448	79.3			-1.17	0.000958	bfpNA	c(3)	-0.000543				1.66
GM	rh_rostralmiddlefrontal	Complete	-170.316		-5.13	0.111	bfpNA	c(1, 3)	1.05	-0.00537			-1.85	0.0211	bfpNA	c(3)	-0.000274				0.988
GM	rh_superiorfrontal	Complete	220.471		-11.6	0.0892	bfpNA	c(0.5, 3)	5.23	-0.00472			-2.38	0.0495	bfpNA	c(-2)	12.4				0.174
GM	rh_superiorparietal	Complete	-1319.83		103	0.0881	bfpNA	c(-0.5, 0)	-142	-25.4			-1.86	0.0319	bfpNA	c(3)	-0.00035				1.34
GM	rh_superiortemporal	Complete	-1747.04		5.17	0.0848	bfpNA	c(-1, 3)	-29.4	-0.00244			-0.882	0.0376	bfpNA	c(0.5)	-0.453				1.34
GM	rh_supramarginal	Complete	-1783.56		2.33	0.0928	bfpNA	c(-2, 3)	-84.4	-0.00189			-2.56	0.00636	bfpNA	c(-1)	4.92				0.0828
GM	rh_temporalpole	Complete	-6363.79		-119	0.0882	bfpNA	c(0.5, 1, 2)	106	-26.8	0.502		-1.54	0.0268	bfpNA	c(3)	-0.000553				0.0201
GM	rh_transversetemporal	Complete	-9515.72		2.45	0.087	bfpNA	c(-2, 1)	-97	-0.408			-2.09	-0.0289	bfpNA	c(-2)	18.9				0.552
SA	lh_bankssts	Complete	-9684.97		0.166	0.0938	bfpNA	c(-2, 3)	-104	-0.00188			-1.48	0.0212	bfpNA	c(3)	-0.000587				-0.473
SA	lh_caudalanteriorcingulate	Complete	-11166.4		-46.2	0.0834	bfpNA	c(-0.5, -0.5)	-10	63.6			-1.71	0.0931	bfpNA	c(-2)	-2.93				-1.13
SA	lh_caudalmiddlefrontal	Complete	-7022.33		-4.9	0.0727	bfpNA	c(2, 3)	0.145	-0.0116			-1.73	0.0822	bfpNA	c(3)	-0.000275				0.44
SA	lh_cuneus	Complete	-8696.13		-3.52	0.102	bfpNA	c(-2, -2)	-309	191			-1.97	0.0503	bfpNA	c(-2)	6.7				0.74
SA	lh_entorhinal	Complete	-13950.4		-3.34	0.083	bfpNA	c(-2)	-23.2				-1.79	0.0836	bfpNA	c(3)	-0.000104				-1.94
SA	lh_frontalpole	Complete	-14728.7		-4.57	0.068	bfpNA	c(3, 3)	0.0125	-0.00507			-1.91	0.027	bfpNA	c(3)	-0.000365				1.43
SA	lh_fusiform	Complete	-6710		-49.8	0.105	bfpNA	c(0.5, 0.5)	34.5	-8.35			-2.07	0.0397	bfpNA	c(3)	-3.06e-05				0.467
SA	lh_inferiorparietal	Complete	-4907.57		-64	0.1	bfpNA	c(0.5, 0.5)	45.2	-11			-1.58	-0.0139	bfpNA	c(3)	-0.000575				0.47
SA	lh_inferiortemporal	Complete	-5650.05		-4.92	0.116	bfpNA	c(2, 3)	0.157	-0.0125			-1.88	0.0619	bfpNA	c(3)	-0.000104				1.5
SA	lh_insula	Complete	-8514.81		4.33	0.0953	bfpNA	c(-0.5, 3)	-14.8	-0.00139			-2.06	0.0597	bfpNA	c(3)	-0.000449				0.596
SA	lh_isthmuscingulate	Complete	-10153		100	0.108	bfpNA	c(-0.5, 0)	-143	-25.1			-1.35	0.0105	bfpNA	c(3)	-0.000877				-0.733
SA	lh_lateraloccipital	Complete	-4727.61		-3.28	0.115	bfpNA	c(-2, -2)	-505	319			-2.04	0.0576	bfpNA	c(-2)	-2.03				1.04
SA	lh_lateralorbitofrontal	Complete	-7390.01		-4.82	0.085	bfpNA	c(2, 3)	0.141	-0.0111			-1.87	0.0353	bfpNA	c(3)	-0.000447				2.11
SA	lh_lingual	Complete	-6948.87		-2.69	0.0907	bfpNA	c(-2, -2)	-280	172			-1.93	0.0691	bfpNA	c(3)	-0.000168				1.81
SA	lh_medialorbitofrontal	Complete	-8601.22		-15.4	0.0816	bfpNA	c(0.5, 2)	6.22	-0.0627			-1.99	0.0297	bfpNA	c(3)	-0.000275				0.985
SA	lh_middletemporal	Complete	-6217.68		-4.78	0.106	bfpNA	c(2, 3)	0.152	-0.0121			-1.84	0.0367	bfpNA	c(3)	-0.00037				1.46
SA	lh_paracentral	Complete	-9962.05		-18.8	0.0665	bfpNA	c(-1, -0.5)	-138	95.9			-1.94	-0.0117	bfpNA	c(3)	-0.000394				-0.908
SA	lh_parahippocampal	Complete	-11279.5		-2.36	0.0483	bfpNA	c(-2)	-25.7				-5.15	0.053	bfpNA	c(-0.5)	9.03				-3.18
SA	lh_parsopercularis	Complete	-8425.2		-4.84	0.0784	bfpNA	c(2, 3)	0.123	-0.00976			-6.84	0.1	bfpNA	c(-2, -2)	-980	624			-1.35
SA	lh_parsorbitalis	Complete	-11289.4		-6.46	0.0988	bfpNA	c(2, 2)	0.278	-0.106			-1.79	0.0278	bfpNA	c(3)	-0.000379				1.05
SA	lh_parstriangularis	Complete	-8947.07		-4.1	0.0847	bfpNA	c(3, 3)	0.0253	-0.0103			-1.94	0.0658	bfpNA	c(2)	-0.000574				-1.39
SA	lh_pericalcarine	Complete	-8335.66		-3.51	0.0829	bfpNA	c(-2, -2)	-272	172			-1.79	0.0407	bfpNA	c(3)	0.000139				-0.621
SA	lh_postcentral	Complete	-5999.57		19.2	0.0819	bfpNA	c(-0.5, 1)	-38.3	-0.827			-1.88	0.0313	bfpNA	c(3)	-0.000503				0.287
SA	lh_posteriorcingulate	Complete	-10191.1		-31.1	0.0988	bfpNA	c(-1, -0.5)	-233	164			-1.75	0.0945	bfpNA	c(3)	-0.00059				-0.196
SA	lh_precentral	Complete	-5748.22		-4.25	0.0838	bfpNA	c(2, 2)	0.257	-0.0982			-2.02	0.0305	bfpNA	c(3)	-0.000413				0.644
SA	lh_precuneus	Complete	-5780.35		-3.3	0.109	bfpNA	c(0, 0.5)	27	-19.1			-1.84	0.0397	bfpNA	c(3)	-0.000348				0.396
SA	lh_rostralanteriorcingulate	Complete	-10065.6		-37.7	0.122	bfpNA	c(0.5, 1)	23.9	-4.08			-1.13	0.0172	bfpNA	c(2)	-0.00671				0.981
SA	lh_rostralmiddlefrontal	Complete	-4108.25		-4.09	0.102	bfpNA	c(2, 3)	0.15	-0.012			-2.31	0.0428	bfpNA	c(-2)	19.4				0.418
SA	lh_superiorfrontal	Complete	-3870.93		-2.52	0.0858	bfpNA	c(3, 3)	0.0268	-0.0109			-1.72	0.065	bfpNA	c(2)	-0.00696				0.111
SA	lh_superiorparietal	Complete	-4393.98		-11.5	0.0814	bfpNA	c(-1, -1)	-93.2	86.3			-1.77	0.0442	bfpNA	c(3)	-0.000485				1.26
SA	lh_superiortemporal	Complete	-5818.85		-5.9	0.099	bfpNA	c(1, 3)	0.897	-0.00441			-1.93	0.159	bfpNA	c(3)	-0.000506				0.57
SA	lh_supramarginal	Complete	-4890.72		-3.16	0.138	bfpNA	c(3, 3)	0.0278	-0.0114			-1.54	0.0869	bfpNA	c(3)	-0.000574				-0.816
SA	lh_temporalpole	Complete	-13003.2		-4.49	0.0927	bfpNA	c(3, 3)	0.0143	-0.00574			-1.86	0.0624	bfpNA	c(3)	-0.000131				0.712
SA	lh_transversetemporal	Complete	-13023.6		-5.85	0.0751	bfpNA	c(2, 2)	0.209	-0.0804			-5.25	0.106	bfpNA	c(-2, -2)	-612	394			-0.397
SA	rh_bankssts	Complete	-10434.9		-5.51	0.085	bfpNA	c(2, 3)	0.133	-0.0107			-1.74	0.0633	bfpNA	c(3)	-0.000414				0.188
SA	rh_caudalanteriorcingulate	Complete	-10638.6		-4.58	0.0757	bfpNA	c(-2, -2)	-494	292			-1.75	0.0224	bfpNA	c(-2)	1.71				-0.121
SA	rh_caudalmiddlefrontal	Complete	-6992.03		-4.14	0.0671	bfpNA	c(3, 3)	0.0323	-0.0132			-1.72	0.0606	bfpNA	c(3)	-0.000185				0.513
SA	rh_cuneus	Complete	-8502.91		-3.77	0.104	bfpNA	c(-2, -2)	-366	229			-1.86	0.0277	bfpNA	c(-2)	-1.18				0.757
SA	rh_entorhinal	Complete	-14070.6		-3.38	0.084	bfpNA	c(-2)	-22.1				-1.54	0.129	bfpNA	c(3)	-0.000543				-1.43
SA	rh_frontalpole	Complete	-14113.4		-17.1	0.0828	bfpNA	c(0, 0)	12.9	-3.06			-1.92	-0.0171	bfpNA	c(3)	-0.000257				1.26
SA	rh_fusiform	Complete	-6768.37		-16.4	0.115	bfpNA	c(1, 1)	5.59	-1.79			-1.9	0.0189	bfpNA	c(3)	-0.000243				2.41
SA	rh_inferiorparietal	Complete	-4396.75		-19.2	0.119	bfpNA	c(1, 1)	6.99	-2.25			-1.61	0.0441	bfpNA	c(3)	-0.000597				0.958
SA	rh_inferiortemporal	Complete	-5816.6		-18.6	0.123	bfpNA	c(0.5, 2)	7.96	-0.081			-1.78	0.0515	bfpNA	c(3)	-0.000258				1.3
SA	rh_insula	Complete	-8436.17		-3.54	0.0971	bfpNA	c(2, 3)	0.0796	-0.00622			-1.51	0.0829	bfpNA	c(1)	-0.0947				-0.181
SA	rh_isthmuscingulate	Complete	-10569.9		-5.04	0.113	bfpNA	c(-2, -2)	-513	322			-1.39	-0.0534	bfpNA	c(3)	-0.000845				-0.0745
SA	rh_lateraloccipital	Complete	-4642.97		-3.43	0.119	bfpNA	c(-2, -2)	-523	332			-1.95	0.0308	bfpNA	c(3)	-0.000108				0.817
SA	rh_lateralorbitofrontal	Complete	-7547.72		-4.52	0.0905	bfpNA	c(2, 3)	0.127	-0.00994			-1.92	0.0277	bfpNA	c(3)	-0.000406				1.39
SA	rh_lingual	Complete	-6536.76		-2.66	0.0843	bfpNA	c(-2, -2)	-282	174			-1.95	0.0794	bfpNA	c(-2)	-3.07				2.65
SA	rh_medialorbitofrontal	Complete	-8455.24		-48.2	0.0865	bfpNA	c(0.5, 0.5)	33	-7.94			-1.86	0.00869	bfpNA	c(3)	-0.000502				1.16
SA	rh_middletemporal	Complete	-6155.28		-6.94	0.102	bfpNA	c(1, 3)	1.04	-0.00489			-1.9	0.0771	bfpNA	c(3)	-0.000415				1.16
SA	rh_paracentral	Complete	-9362.07		-3.72	0.0658	bfpNA	c(-2, -2)	-377	234			-1.79	0.0656	bfpNA	c(3)	-0.000606				-0.825
SA	rh_parahippocampal	Complete	-12045		-3.42	0.0549	bfpNA	c(-2, -2)	-191	109			-1.6	0.0674	bfpNA	c(3)	-0.000879				-4.32
SA	rh_parsopercularis	Complete	-9174.61		-5.19	0.0834	bfpNA	c(2, 3)	0.132	-0.0106			1.21	0.0849	bfpNA	c(-2, 3)	-116	-0.00254			-0.692
SA	rh_parsorbitalis	Complete	-10953.6		-12.3	0.105	bfpNA	c(0.5, 3)	4.04	-0.00332			-1.88	0.0497	bfpNA	c(3)	-0.00029				1.16
SA	rh_parstriangularis	Complete	-8509.09		-4.04	0.103	bfpNA	c(3, 3)	0.0258	-0.0105			-1.79	0.053	bfpNA	c(3)	-0.000222				-0.64
SA	rh_pericalcarine	Complete	-7928.2		-2.08	0.0962	bfpNA	c(-2)	-1.24				-1.97	0.0672	bfpNA	c(-2)	19.1				0.158
SA	rh_postcentral	Complete	-6167.48		-4.91	0.0788	bfpNA	c(-2, -1)	-255	62.8			-1.89	0.0589	bfpNA	c(3)	-0.000535				0.57
SA	rh_posteriorcingulate	Complete	-9955.44		-8.19	0.089	bfpNA	c(-2, -1)	-402	97.5			-7.74	0.0197	bfpNA	c(-2, -2)	-983	652			1.11
SA	rh_precentral	Complete	-5639.8		-7.02	0.0829	bfpNA	c(1, 2)	1.48	-0.0892			-1.26	0.0795	bfpNA	c(0.5)	-0.339				0.581
SA	rh_precuneus	Complete	-5714.22		-30.6	0.114	bfpNA	c(0, 0)	28.4	-6.83			-1.72	0.0734	bfpNA	c(2)	-0.00503				-0.193
SA	rh_rostralanteriorcingulate	Complete	-11262.9		-5.88	0.107	bfpNA	c(3, 3)	0.0339	-0.0137			-5.81	0.0373	bfpNA	c(-2, -2)	-789	509			0.264
SA	rh_rostralmiddlefrontal	Complete	-4002.9		-6.96	0.111	bfpNA	c(1, 3)	1.14	-0.00543			-1.72	0.021	bfpNA	c(3)	-0.000468				0.787
SA	rh_superiorfrontal	Complete	-3945.55		-2.57	0.0918	bfpNA	c(3, 3)	0.0263	-0.0107			-4.27	0.0785	bfpNA	c(-2, -2)	-296	209			-0.076
SA	rh_superiorparietal	Complete	-4726.67		-11.2	0.0854	bfpNA	c(-1, -1)	-91.7	84.2			-1.74	0.0366	bfpNA	c(3)	-0.000604				1.15
SA	rh_superiortemporal	Complete	-6341.49		-2.95	0.0778	bfpNA	c(3, 3)	0.0247	-0.0101			-1.17	0.108	bfpNA	c(0)	-0.523				0.943
SA	rh_supramarginal	Complete	-5766.21		-3.98	0.0939	bfpNA	c(2, 3)	0.127	-0.0104			-1.74	0.0349	bfpNA	c(3)	-0.000419				-0.0786
SA	rh_temporalpole	Complete	-13045.5		-5.59	0.0772	bfpNA	c(2, 2)	0.163	-0.061			-1.88	0.095	bfpNA	c(-2)	-4.55				1.97
SA	rh_transversetemporal	Complete	-14403.1		-7.37	0.0636	bfpNA	c(1, 3)	0.716	-0.00351			-1.98	0.0294	bfpNA	c(3)	-0.000262				1.11
CT	lh_bankssts	MPRAGE Only	-23194.3		-15.1	0.0105	bfpNA	c(-2, -2, -2)	1820	-2190	732		-2.7	-0.0458	bfpNA	c(3)	-0.000669				-1.56
CT	lh_caudalanteriorcingulate	MPRAGE Only	-21876.2		-8.1	-0.00914	bfpNA	c(3)	-0.000275				-2.73	0.0718	bfpNA	c(-2)	7.52				2.34
CT	lh_caudalmiddlefrontal	MPRAGE Only	-23920.4		3.89	-0.00184	bfpNA	c(-2, -2, 1)	585	-483	-0.702		0.981	0.0369	bfpNA	c(-2, -2)	944	-593			2.22
CT	lh_cuneus	MPRAGE Only	-23274.9		-16.8	0.000874	bfpNA	c(-2, -2, -2)	2340	-2770	915		-3.07	-0.0525	bfpNA	c(-2)	9.85				-6.05
CT	lh_entorhinal	MPRAGE Only	-21285.8		-8.03	0.0193	bfpNA	c(3)	-0.000139				-3.06	-0.0594	bfpNA	c(-2)	35.8				-6.83
CT	lh_frontalpole	MPRAGE Only	-21717.8		-8.03	-0.00293	bfpNA	c(3)	-0.000314				-2.96	0.0553	bfpNA	c(-2)	22.5				-4.06
CT	lh_fusiform	MPRAGE Only	-23608		-15.2	0.00612	bfpNA	c(-2, -2, -2)	2050	-2430	797		-3.99	-0.0381	bfpNA	c(-1)	4.74				-3.79
CT	lh_inferiorparietal	MPRAGE Only	-24372.8		-14.8	0.000283	bfpNA	c(-2, -2, -2)	1950	-2300	751		7.13	0.00935	bfpNA	c(-2, -1)	715	-176			1.95
CT	lh_inferiortemporal	MPRAGE Only	-23686.7		-17.2	0.00652	bfpNA	c(-2, -2, -2)	2680	-3170	1040		-4.01	-0.0731	bfpNA	c(-2)	36.5				-5.63
CT	lh_insula	MPRAGE Only	-23150.4		-8.02	0.00972	bfpNA	c(3)	-0.000133				-3.71	-0.000397	bfpNA	c(-2)	26.4				3.61
CT	lh_isthmuscingulate	MPRAGE Only	-23029.4		-8.19	0.0146	bfpNA	c(3)	-0.000251				-2.09	-0.0582	bfpNA	c(1)	-0.112				-5.44
CT	lh_lateraloccipital	MPRAGE Only	-24157.1		-7.78	0.006	bfpNA	c(0.5)	-0.228				-3.94	0.0169	bfpNA	c(-2)	32.7				-12.7
CT	lh_lateralorbitofrontal	MPRAGE Only	-23739.3		-8.33	0.00476	bfpNA	c(-2)	9.57				-4.24	0.0435	bfpNA	c(-2)	44.2				-25
CT	lh_lingual	MPRAGE Only	-22943		-8.86	0.0134	bfpNA	c(-1)	3.22				-2.94	0.0101	bfpNA	c(-2)	2.77				-6.36
CT	lh_medialorbitofrontal	MPRAGE Only	-23047.1		-8.55	0.0111	bfpNA	c(-2)	17.9				-3.45	0.0087	bfpNA	c(-2)	20.5				-11.8
CT	lh_middletemporal	MPRAGE Only	-23751.2		-15	0.00752	bfpNA	c(-2, -2, -2)	2040	-2400	786		2.01	-0.0715	bfpNA	c(-2, -2)	1150	-723			0.268
CT	lh_paracentral	MPRAGE Only	-23424		-8.45	-0.000636	bfpNA	c(3, 3)	0.00312	-0.00138			-3.36	-0.0216	bfpNA	c(-2)	12.6				0.583
CT	lh_parahippocampal	MPRAGE Only	-21519.5		-8.6	-0.0108	bfpNA	c(-0.5)	1.01				-2.58	-0.00694	bfpNA	c(-2)	9.53				1.98
CT	lh_parsopercularis	MPRAGE Only	-23705.3		-8.16	0.00418	bfpNA	c(3)	-0.000145				-3.68	-0.0292	bfpNA	c(-2)	18				-6.38
CT	lh_parsorbitalis	MPRAGE Only	-22958.4		-8.06	-0.00392	bfpNA	c(2)	-0.0024				-3.8	0.0221	bfpNA	c(-2)	45.4				-6.68
CT	lh_parstriangularis	MPRAGE Only	-23678.6		-8.19	0.00176	bfpNA	c(3)	-0.000171				-4.07	0.0167	bfpNA	c(-2)	48.8				-2.63
CT	lh_pericalcarine	MPRAGE Only	-23130		-8.39	0.00471	bfpNA	c(2)	-0.00339				-3.26	0.0513	bfpNA	c(-2)	31				-6.45
CT	lh_postcentral	MPRAGE Only	-24288.6		-8.42	0.00422	bfpNA	c(3)	-0.000164				-3.68	-0.00172	bfpNA	c(-2)	18.2				-8.8
CT	lh_posteriorcingulate	MPRAGE Only	-23323.8		-8.12	0.00813	bfpNA	c(3)	-0.000296				-3.63	-0.00833	bfpNA	c(-2)	30				-1.89
CT	lh_precentral	MPRAGE Only	-24401		-8.3	0.000623	bfpNA	c(3)	-1.56e-05				-4.27	0.0651	bfpNA	c(-2)	40.7				7.73
CT	lh_precuneus	MPRAGE Only	-23946.5		-15.3	0.00608	bfpNA	c(-2, -2, -2)	1980	-2350	776		-3.72	-0.123	bfpNA	c(-2)	24				0.3
CT	lh_rostralanteriorcingulate	MPRAGE Only	-22439.7		-7.9	-0.0081	bfpNA	c(2)	-0.00335				-3.42	-0.00812	bfpNA	c(-2)	30.9				2.3
CT	lh_rostralmiddlefrontal	MPRAGE Only	-24303.1		-8.57	0.00524	bfpNA	c(-1)	1.95				-4.26	0.0407	bfpNA	c(-2)	42.7				-15.9
CT	lh_superiorfrontal	MPRAGE Only	-23860.7		-8.29	0.000387	bfpNA	c(3, 3)	0.00211	-0.000927			4.22	-0.0295	bfpNA	c(0, 0.5)	-80.4	56.4			-6.62
CT	lh_superiorparietal	MPRAGE Only	-24399.5		-8.38	0.00063	bfpNA	c(3)	-0.000131				-3.8	-0.0368	bfpNA	c(-2)	22.1				-0.804
CT	lh_superiortemporal	MPRAGE Only	-23496.8		-8.38	0.00887	bfpNA	c(3, 3)	0.00344	-0.00147			-3.78	0.0259	bfpNA	c(-2)	26.5				-8.96
CT	lh_supramarginal	MPRAGE Only	-24020.4		-14.6	-0.00185	bfpNA	c(-2, -2, -2)	1840	-2180	719		13.6	0.0254	bfpNA	c(1, 2)	-4.14	0.249			1.44
CT	lh_temporalpole	MPRAGE Only	-21606.6		-8.66	0.0117	bfpNA	c(-2, -2)	-117	78.3			-2.32	-0.0738	bfpNA	c(3)	-0.000753				-0.213
CT	lh_transversetemporal	MPRAGE Only	-22828.2		-8.22	0.00133	bfpNA	c(3)	-0.000162				-3.14	0.0408	bfpNA	c(-2)	10.1				-4.03
CT	rh_bankssts	MPRAGE Only	-23070.4		-8.16	0.00621	bfpNA	c(3)	-0.000142				-3.67	-0.0326	bfpNA	c(-2)	37.9				-2.35
CT	rh_caudalanteriorcingulate	MPRAGE Only	-22211.8		-8.05	-0.0117	bfpNA	c(3)	-0.000365				-3.01	0.0466	bfpNA	c(-2)	16.6				3.4
CT	rh_caudalmiddlefrontal	MPRAGE Only	-23822.3		-8.35	-0.0026	bfpNA	c(-2)	5.61				-4.1	0.0281	bfpNA	c(-2)	44.3				2.17
CT	rh_cuneus	MPRAGE Only	-23390		-8.7	-0.00213	bfpNA	c(-2)	13.3				-3.46	-0.00432	bfpNA	c(-2)	27.5				-9.8
CT	rh_entorhinal	MPRAGE Only	-21368.1		-7.98	0.00905	bfpNA	c(3)	-0.000115				-2.07	-0.0794	bfpNA	c(3)	-0.000834				-1.67
CT	rh_frontalpole	MPRAGE Only	-21758.2		-8.35	-0.00646	bfpNA	c(-2)	14.2				-2.43	-0.0155	bfpNA	c(3)	-0.000429				-2.87
CT	rh_fusiform	MPRAGE Only	-23713.9		-14.8	0.00337	bfpNA	c(-2, -2, -2)	2050	-2400	778		-4.03	0.0317	bfpNA	c(-2)	34.9				-8.18
CT	rh_inferiorparietal	MPRAGE Only	-24421.4		-13.1	-0.00101	bfpNA	c(-2, -2, -2)	1520	-1780	575		0.292	-0.0427	bfpNA	c(-2, -2)	907	-560			0.285
CT	rh_inferiortemporal	MPRAGE Only	-23754.9		-13.7	0.00108	bfpNA	c(-2, -2, -2)	1640	-1940	634		3.92	-0.0518	bfpNA	c(-2, -2)	1510	-961			-7.54
CT	rh_insula	MPRAGE Only	-23115.4		-7.99	0.0118	bfpNA	c(3)	-0.000142				-3.1	0.031	bfpNA	c(-2)	-17.5				-0.577
CT	rh_isthmuscingulate	MPRAGE Only	-22925.6		-8.15	0.0183	bfpNA	c(3)	-0.000304				-3.47	-0.0618	bfpNA	c(-2)	34.1				0.573
CT	rh_lateraloccipital	MPRAGE Only	-24217.6		-12.5	0.000971	bfpNA	c(-2, -2, -2)	1330	-1550	498		-3.96	0.0872	bfpNA	c(-2)	27				-1.6
CT	rh_lateralorbitofrontal	MPRAGE Only	-23659.8		-12.4	0.00654	bfpNA	c(-2, -2, -2)	1360	-1570	504		-3.89	-0.0328	bfpNA	c(-2)	26.1				-20.7
CT	rh_lingual	MPRAGE Only	-22992.4		-8.62	0.0023	bfpNA	c(-2)	13.5				-3.47	0.035	bfpNA	c(-2)	34.5				-4.89
CT	rh_medialorbitofrontal	MPRAGE Only	-23089.6		-8.49	0.00746	bfpNA	c(-2)	15.3				-3.79	0.00658	bfpNA	c(-2)	40				-14.9
CT	rh_middletemporal	MPRAGE Only	-23761.8		-13.6	0.00687	bfpNA	c(-2, -2, -2)	1590	-1890	619		1.03	0.0184	bfpNA	c(-2, -2)	930	-592			-4.51
CT	rh_paracentral	MPRAGE Only	-23475.8		-15.1	-4.2e-05	bfpNA	c(-2, -2, -2)	1660	-2030	691		-112	-0.0695	bfpNA	c(-0.5, 0)	151	26.5			-0.886
CT	rh_parahippocampal	MPRAGE Only	-22143.4		-8.19	-0.00248	bfpNA	c(3)	-0.000128				-2.9	0.00116	bfpNA	c(-2)	12.9				-0.761
CT	rh_parsopercularis	MPRAGE Only	-23585.4		-8.12	-0.0011	bfpNA	c(3)	-0.000144				-3.69	0.00834	bfpNA	c(-2)	18.5				-6.87
CT	rh_parsorbitalis	MPRAGE Only	-22937		-8.34	-0.00417	bfpNA	c(-2)	9.98				-3.59	0.039	bfpNA	c(-2)	27.1				-10.2
CT	rh_parstriangularis	MPRAGE Only	-23773.3		-7.95	0.00349	bfpNA	c(1)	-0.0372				-3.92	-0.0213	bfpNA	c(-2)	32.6				-11.4
CT	rh_pericalcarine	MPRAGE Only	-23108		-8.77	0.00125	bfpNA	c(-2)	12.7				-3.34	-0.0879	bfpNA	c(-2)	36.1				-8.28
CT	rh_postcentral	MPRAGE Only	-24189.4		-8.4	0.00461	bfpNA	c(3)	-0.000154				-3.15	-0.0214	bfpNA	c(3)	-0.000432				-14.3
CT	rh_posteriorcingulate	MPRAGE Only	-23042.1		-8.06	0.00577	bfpNA	c(3)	-0.000425				-3.37	0.0594	bfpNA	c(-2)	18.7				-4.2
CT	rh_precentral	MPRAGE Only	-24229.6		-12.2	-0.0034	bfpNA	c(-2, -2, -2)	1210	-1430	465		-3.23	0.104	bfpNA	c(3)	-0.000718				9.09
CT	rh_precuneus	MPRAGE Only	-24047.5		-14.3	0.00517	bfpNA	c(-2, -2, -2)	1690	-2010	663		2.1	-0.0733	bfpNA	c(0, 0.5)	-51.9	36.2			-6.35
CT	rh_rostralanteriorcingulate	MPRAGE Only	-22429.8		-7.92	0.000849	bfpNA	c(3)	-0.000331				-3.37	-0.0656	bfpNA	c(-2)	28.5				1.22
CT	rh_rostralmiddlefrontal	MPRAGE Only	-24118.4		-8.31	0.00402	bfpNA	c(-2, 3)	5.04	-0.000105			2.59	0.0106	bfpNA	c(-2, -2)	1270	-803			-14.8
CT	rh_superiorfrontal	MPRAGE Only	-23746.2		-8.12	0.0017	bfpNA	c(3)	-0.00015				-4.4	-0.00303	bfpNA	c(-2)	64				-7.72
CT	rh_superiorparietal	MPRAGE Only	-24195.8		-13.8	0.00285	bfpNA	c(-2, -2, -2)	1550	-1840	603		4.12	-0.028	bfpNA	c(2, 2)	-0.621	0.241			0.112
CT	rh_superiortemporal	MPRAGE Only	-23282.3		-16.1	0.00905	bfpNA	c(-2, -2, -2)	2070	-2510	845		-3.78	0.0323	bfpNA	c(-2)	30.1				-4.15
CT	rh_supramarginal	MPRAGE Only	-24012.7		-8.79	0.00244	bfpNA	c(-0.5)	1.54				-3.85	-0.067	bfpNA	c(-2)	23				-4.43
CT	rh_temporalpole	MPRAGE Only	-21605.3		-7.89	0.0231	bfpNA	c(3)	-2.41e-05				-3.24	0.0171	bfpNA	c(-2)	25.3				1.77
CT	rh_transversetemporal	MPRAGE Only	-22732.4		-8.16	0.0119	bfpNA	c(3)	-0.000205				-2.58	0.0185	bfpNA	c(3)	-0.000673				-1.75

### Sheet: S12
Table S12. Model parameters for T1-weighted LBCC reference growth charts. Model coefficients and fit statistics for reference growth charts generated using T1-weighted research scans from the Lifespan Brain Consortium (LBCC) using the GAMLSS method. The models describe the location (mu), scale (sigma), and skew (nu) for each Brain Features. The final model for each Brain Features was selected based on the model with the lowest Bayesian Information Criterion (BIC). A blank cell indicates that the corresponding term was not included in the final selected model for that parameter. Note that for several global models, the original LBCC growth charts were used and thus the model parameters are not included here. These models are accessible at brainchart.io.
				Mu								Sigma								Nu
Group	Brain Features	BIC		Intercept	sexMale	Age Term	age_powers	Age Beta 1	Age Beta 2	Age Beta 3		Intercept	sexMale	Age Term	age_powers	Age Beta 1	Age Beta 2	Age Beta 3		Intercept
Global	Cerebellum	331876		4.04	0.0913	bfpNA	c(-2, -2, 3)	-107	22.1	-0.001		-6.73	0.0169	bfpNA	c(-2, -2, -2)	2690	-2890	831		2.8
Global	eTIV	803676		10.5	0.127	bfpNA	c(-2, -2, -2)	-2740	3000	-892		-5.01	-0.0366	bfpNA	c(-2, 1)	60.8	0.212			1.34
SUBC	Left_Accumbens.area	-669481		-1.56	0.0857	bfpNA	c(3, 3, 3)	-0.118	0.102	-0.0224		-3.44	-0.00783	bfpNA	c(3, 3, 3)	0.112	-0.0941	0.0201		1.76
SUBC	Left_Amygdala	-513243		-1.54	0.107	bfpNA	c(3, 3, 3)	-0.0821	0.0732	-0.0164		1.13	0.00382	bfpNA	c(-2, -2)	688	-435			2.21
SUBC	Left_Caudate	-349529		-10.2	0.0678	bfpNA	c(2, 3, 3)	1.03	-0.267	0.075		-3.89	0.0168	bfpNA	c(3, 3, 3)	0.122	-0.102	0.0216		0.436
SUBC	Left_Hippocampus	-382222		-2.54	0.0694	bfpNA	c(-2, 3, 3)	-3.82	0.0182	-0.00721		-4.79	0.0233	bfpNA	c(-2, 3)	103	0.00148			2.46
SUBC	Left_Putamen	-309259		0.652	0.093	bfpNA	c(-2, 3, 3)	-62.2	0.00147	-0.00101		-2.92	0.000962	bfpNA	c(3, 3, 3)	0.0826	-0.0724	0.016		1.9
SUBC	Left_Thalamus_Proper	-258246		-1.05	0.081	bfpNA	c(3, 3, 3)	-0.0126	0.0162	-0.00453		-13	0.0134	bfpNA	c(-2, -2, -2)	4610	-5220	1600		0.844
SUBC	Left_VentralDC	-382337		-1.96	0.0958	bfpNA	c(3, 3, 3)	-0.0126	0.0168	-0.00472		4.17	0.0166	bfpNA	c(-2, -2, -2)	-2590	2950	-914		1.18
SUBC	Left_idum	-482471		-1.48	0.0933	bfpNA	c(-2, 3, 3)	-33.9	0.00551	-0.00238		-4.98	-0.00584	bfpNA	c(-2, 3)	120	0.00173			1.32
SUBC	Right_Accumbens.area	-674902		-3.02	0.0853	bfpNA	c(3, 3, 3)	-0.0381	0.0375	-0.00911		-2.87	-0.00778	bfpNA	c(3, 3, 3)	0.0745	-0.0633	0.0136		1.6
SUBC	Right_Amygdala	-508106		-2.56	0.109	bfpNA	c(-2, 3, 3)	-26.7	0.0139	-0.00564		0.89	0.00824	bfpNA	c(-2, -2)	653	-412			1.97
SUBC	Right_Caudate	-343960		-33.9	0.0726	bfpNA	c(0.5, 3, 3)	15.9	-0.0793	0.0268		-3.12	0.0217	bfpNA	c(3, 3, 3)	0.0824	-0.07	0.015		0.514
SUBC	Right_Hippocampus	-372156		-1.03	0.0687	bfpNA	c(3, 3, 3)	-0.0501	0.0463	-0.0106		-1.36	0.0284	bfpNA	c(-2, -2, 3)	491	-280	0.000652		2.45
SUBC	Right_Putamen	-311735		1.06	0.09	bfpNA	c(-2, -2, 3)	-90.1	10.8	-0.00122		-3.48	0.000562	bfpNA	c(3, 3, 3)	0.11	-0.0944	0.0205		1.76
SUBC	Right_Thalamus_Proper	-273343		-1.17	0.0836	bfpNA	c(-2, 3, 3)	-10.6	0.0125	-0.00506		-12.8	0.0197	bfpNA	c(-2, -2, -2)	4250	-4840	1500		0.785
SUBC	Right_VentralDC	-387012		-2.1	0.0961	bfpNA	c(3, 3, 3)	-0.00913	0.0144	-0.00432		1.75	0.0181	bfpNA	c(-2, 3, 3)	-99.8	-0.0232	0.00873		0.91
SUBC	Right_idum	-486491		-1.77	0.0938	bfpNA	c(-2, 3, 3)	-27.6	0.00667	-0.00279		1.42	-0.00607	bfpNA	c(-2, -2)	759	-479			1.08
GM	lh_bankssts	-331821		-4.93	0.0975	bfpNA	c(-2, -2)	-740	470			-0.893	0.0492	bfpNA	c(3, 3)	-0.0081	0.00315			0.816
GM	lh_caudalanteriorcingulate	-314664		0.123	0.0597	bfpNA	c(-2, 3, 3)	-84.8	0.000879	-0.000811		-1.63	0.0305	bfpNA	c(3)	0.000189				1.21
GM	lh_caudalmiddlefrontal	-156362		-3.96	0.0844	bfpNA	c(-2, -2, 3)	-795	497	-6.96e-05		-1.77	0.0162	bfpNA	c(-2, -2)	85.2	-40.1			1.38
GM	lh_cuneus	-291107		-3.36	0.104	bfpNA	c(-2, -2)	-475	301			-1.14	0.0199	bfpNA	c(-2, -2)	179	-107			0.551
GM	lh_entorhinal	-367436		-0.816	0.115	bfpNA	c(-2, 3, 3)	-60.4	0.00344	-0.00157		-3.44	0.0383	bfpNA	c(3, 3, 3)	0.109	-0.0893	0.0186		0.851
GM	lh_frontalpole	-536726		-7.72	0.0694	bfpNA	c(3, 3, 3)	0.23	-0.177	0.0346		-4.01	0.0084	bfpNA	c(-2, 3)	97.8	0.00118			1.61
GM	lh_fusiform	-134588		-2.19	0.105	bfpNA	c(3, 3, 3)	0.0651	-0.0465	0.00832		-13.3	0.0165	bfpNA	c(-2, -2, -2)	4970	-5580	1700		1.54
GM	lh_inferiorparietal	-55079.1		-1.52	0.0843	bfpNA	c(-2, -2, -2)	-1520	1350	-272		-0.844	0.00497	bfpNA	c(3, 3)	-0.0103	0.004			1.64
GM	lh_inferiortemporal	-84554.4		17.8	0.119	bfpNA	c(-2, 0)	-235	-6.71			-0.994	0.00428	bfpNA	c(-2, -2)	258	-153			1.46
GM	lh_insula	-227520		-8.24	0.0966	bfpNA	c(2, 3, 3)	0.852	-0.218	0.061		-7.87	-0.00938	bfpNA	c(-2, -2, -2)	2880	-3150	934		0.902
GM	lh_isthmuscingulate	-348680		3.67	0.131	bfpNA	c(-2, 3, 3)	-141	-0.0198	0.007		-8.5	0.019	bfpNA	c(-2, -2, -2)	2710	-3080	949		0.808
GM	lh_lateraloccipital	-77911		-2.48	0.112	bfpNA	c(-2, -2, 3)	-587	368	-5.01e-05		-1.85	0.00382	bfpNA	c(-2, -2)	131	-66.4			1.57
GM	lh_lateralorbitofrontal	-207118		-3.57	0.091	bfpNA	c(-2, -2)	-732	458			-3	-0.0133	bfpNA	c(-2, 3)	46.9	0.000246			2.81
GM	lh_lingual	-164115		-2.92	0.0971	bfpNA	c(-2, -2)	-544	343			-1.08	0.0188	bfpNA	c(-2, -2)	180	-114			2.15
GM	lh_medialorbitofrontal	-254633		-2.63	0.106	bfpNA	c(-2, -2, -2)	-599	426	-35.6		-9.33	0.00213	bfpNA	c(-2, -2, -2)	2840	-3210	995		1.44
GM	lh_middletemporal	-93740.5		-3.8	0.113	bfpNA	c(-2, -2)	-829	523			-2.25	0.00453	bfpNA	c(-2)	19.4				2.03
GM	lh_paracentral	-309484		-3.89	0.0678	bfpNA	c(-2, -2)	-610	387			-1.16	0.0174	bfpNA	c(-2, -2)	255	-149			1.08
GM	lh_parahippocampal	-396874		-2.71	0.0493	bfpNA	c(-2, 3, 3)	-4.91	0.0144	-0.00573		-3.99	0.062	bfpNA	c(-2, 3)	79.4	0.00128			1.59
GM	lh_parsopercularis	-227487		-3.84	0.0803	bfpNA	c(-2, -2, 3)	-779	480	-0.000288		-1.52	0.0507	bfpNA	c(-2, 3, 3)	10.7	-0.00467	0.00182		0.434
GM	lh_parsorbitalis	-388937		-3.77	0.0867	bfpNA	c(-2, -2, -2)	-1450	1230	-218		-0.795	-0.0123	bfpNA	c(3, 3)	-0.0111	0.00427			2.5
GM	lh_parstriangularis	-276365		-3.97	0.0966	bfpNA	c(-2, -2, 3)	-767	473	-0.000355		1.59	0.0257	bfpNA	c(0.5, 3)	-1.33	0.000707			0.983
GM	lh_pericalcarine	-330441		-1.31	0.0882	bfpNA	c(-2, -2, -2)	-1090	1050	-255		-3.69	-0.00415	bfpNA	c(-2, -2, -2)	996	-1100	330		0.817
GM	lh_postcentral	-118749		-0.282	0.0853	bfpNA	c(-2, -2, -2)	-1640	1570	-367		-2.36	0.000769	bfpNA	c(-2)	27.2				1.23
GM	lh_posteriorcingulate	-305760		3.48	0.0959	bfpNA	c(-2, 3, 3)	-140	-0.0149	0.00507		-1.05	0.00638	bfpNA	c(3, 3)	-0.0113	0.00454			1.69
GM	lh_precentral	-82138.4		-0.682	0.0866	bfpNA	c(-2, -2, 3)	-449	258	-0.000568		-1.01	-0.00315	bfpNA	c(-2, -2)	328	-194			2.34
GM	lh_precuneus	-126291		-1.4	0.099	bfpNA	c(-2, -2, -2)	-1410	1280	-265		-2.34	0.00597	bfpNA	c(-2)	20				2.23
GM	lh_rostralanteriorcingulate	-301887		-1.95	0.123	bfpNA	c(-2, -2, 3)	-420	232	-0.000592		-1.22	-0.0445	bfpNA	c(3, 3)	-0.00467	0.00184			2
GM	lh_rostralmiddlefrontal	-30891.2		-3.77	0.118	bfpNA	c(-2, -2, 3)	-900	568	-3.56e-05		-2.98	0.00176	bfpNA	c(-2, 3)	48.9	0.000454			0.961
GM	lh_superiorfrontal	18761.5		-3.04	0.0982	bfpNA	c(-2, -2)	-823	519			-3.12	0.0127	bfpNA	c(-2, 3)	49	0.00041			1.28
GM	lh_superiorparietal	-53341.3		1.52	0.0703	bfpNA	c(-2, -2, -2)	-2270	2290	-593		-2.25	0.0196	bfpNA	c(-2)	19.2				1.78
GM	lh_superiortemporal	-87383		-1.9	0.103	bfpNA	c(-2, -2, 3)	-594	360	-0.000382		-0.487	0.0174	bfpNA	c(-2, -2)	379	-232			1.67
GM	lh_supramarginal	-60000.7		-0.831	0.127	bfpNA	c(-2, -2, -2)	-1760	1650	-367		-0.921	0.0123	bfpNA	c(3, 3)	-0.00848	0.00324			1.29
GM	lh_temporalpole	-366090		-3.08	0.0685	bfpNA	c(-2, -2)	-458	273			-0.0329	0.00539	bfpNA	c(3, 3)	-0.0196	0.00772			2.68
GM	lh_transversetemporal	-467932		-2.97	0.0784	bfpNA	c(-2, -2, 3)	-391	227	-0.000493		-1.96	0.0429	bfpNA	c(-2)	15.3				0.64
GM	rh_bankssts	-371062		-4.24	0.0792	bfpNA	c(-2, -2, -2)	-975	743	-88		-2.07	0.0346	bfpNA	c(3, 3, 3)	0.046	-0.0402	0.00881		1.76
GM	rh_caudalanteriorcingulate	-302958		11.5	0.0729	bfpNA	c(-2, 0.5)	-185	-3.53			-1.64	0.062	bfpNA	c(3)	7.27e-05				1.93
GM	rh_caudalmiddlefrontal	-156447		-2.98	0.0825	bfpNA	c(-2, -2, -2)	-1310	1080	-177		-0.599	0.0147	bfpNA	c(2, 3)	-0.0361	0.00241			1.43
GM	rh_cuneus	-281049		-0.467	0.115	bfpNA	c(-2, -2, -2)	-1540	1540	-392		-2.02	0.00487	bfpNA	c(3, 3, 3)	0.0511	-0.0448	0.00985		1.38
GM	rh_entorhinal	-380597		-2.17	0.101	bfpNA	c(-2, 3, 3)	-20	0.00841	-0.00333		-2.88	0.0291	bfpNA	c(3, 3, 3)	0.102	-0.086	0.0183		0.79
GM	rh_frontalpole	-505951		6.76	0.0746	bfpNA	c(-2, 3, 3)	-237	-0.0383	0.0138		-0.321	-0.00651	bfpNA	c(3, 3)	-0.0162	0.00636			1.76
GM	rh_fusiform	-135509		1.67	0.122	bfpNA	c(-2, 3)	-70	-0.00108			-0.2	0.00999	bfpNA	c(-2, -2)	435	-268			1.68
GM	rh_inferiorparietal	-25486.1		-2.31	0.111	bfpNA	c(-2, -2, -2)	-1240	1020	-162		-1.04	0.0284	bfpNA	c(-2, -2)	236	-143			1.56
GM	rh_inferiortemporal	-94669.8		2.99	0.121	bfpNA	c(-2, 2)	-101	-0.0202			-0.557	-0.000982	bfpNA	c(-2, -2)	351	-213			1.73
GM	rh_insula	-218127		-0.769	0.113	bfpNA	c(-2, -2, -2)	-1120	1020	-227		0.874	0.0112	bfpNA	c(1, 3)	-0.493	0.00181			1.35
GM	rh_isthmuscingulate	-354968		3.53	0.107	bfpNA	c(-2, 3, 3)	-143	-0.0181	0.00632		-0.975	0.00859	bfpNA	c(-2, -2)	209	-130			1.14
GM	rh_lateraloccipital	-68690.5		-0.188	0.126	bfpNA	c(-2, -2, -2)	-1540	1460	-338		-0.804	-0.000808	bfpNA	c(3, 3)	-0.0106	0.00406			1.37
GM	rh_lateralorbitofrontal	-206375		-3.46	0.0918	bfpNA	c(-2, -2)	-699	437			-2.34	-0.00763	bfpNA	c(-2, -2)	70.7	-26.7			2.45
GM	rh_lingual	-155516		-2.7	0.0953	bfpNA	c(-2, -2)	-522	327			-1.18	0.0252	bfpNA	c(-2, -2)	198	-119			2.32
GM	rh_medialorbitofrontal	-260446		-1.84	0.0999	bfpNA	c(-2, -2, -2)	-956	828	-157		-7.07	0.00235	bfpNA	c(-2, -2, -2)	2060	-2290	699		1.69
GM	rh_middletemporal	-90196.3		-1.98	0.108	bfpNA	c(-2, -2, 3)	-616	373	-0.000401		-3.57	0.00962	bfpNA	c(-2, -2, -2)	1300	-1340	366		2.12
GM	rh_paracentral	-283690		-2.91	0.0767	bfpNA	c(-2, -2, -2)	-960	787	-124		-4.56	0.0287	bfpNA	c(-2, -2, -2)	1310	-1410	414		0.957
GM	rh_parahippocampal	-418268		0.15	0.049	bfpNA	c(-2, -2, 3)	-126	26	-0.00108		-3.36	0.0384	bfpNA	c(3, 3, 3)	0.104	-0.0876	0.0187		1.68
GM	rh_parsopercularis	-266171		-8.63	0.0836	bfpNA	c(-2, -1)	-518	128			-0.973	0.0354	bfpNA	c(-2, -2)	222	-134			0.245
GM	rh_parsorbitalis	-358804		-0.827	0.0886	bfpNA	c(-2, -2, 3)	-280	142	-0.000964		-7.58	-0.00202	bfpNA	c(-2, -2, -2)	2780	-3040	901		1.86
GM	rh_parstriangularis	-245730		-4.93	0.103	bfpNA	c(-2, -2)	-868	550			-2.13	0.0284	bfpNA	c(-2)	21				0.368
GM	rh_pericalcarine	-319795		-2.71	0.0943	bfpNA	c(-2, -2)	-327	198			-1.01	0.00649	bfpNA	c(-2, -2)	149	-93.8			0.724
GM	rh_postcentral	-121000		-0.576	0.081	bfpNA	c(-2, -2, -2)	-1530	1440	-330		-4.24	-0.00426	bfpNA	c(-2, -2, -2)	1240	-1310	376		1.14
GM	rh_posteriorcingulate	-304908		-7.54	0.0946	bfpNA	c(-2, -1)	-433	107			-0.946	0.013	bfpNA	c(3, 3)	-0.0121	0.00485			1.82
GM	rh_precentral	-80863.3		12.4	0.0846	bfpNA	c(-2, 0.5)	-165	-3.33			-2.36	0.0078	bfpNA	c(-2)	17.2				2.42
GM	rh_precuneus	-123458		-0.547	0.102	bfpNA	c(-2, -2, -2)	-1620	1530	-353		-0.968	0.00964	bfpNA	c(3, 3)	-0.0109	0.00421			2.27
GM	rh_rostralanteriorcingulate	-336484		-12.3	0.112	bfpNA	c(-2, -0.5)	-252	41.8			-1.27	-0.0148	bfpNA	c(3, 3)	-0.00456	0.00183			2.62
GM	rh_rostralmiddlefrontal	-20175.8		-2.35	0.123	bfpNA	c(-2, -2, -2)	-1390	1140	-185		-2.92	-0.0109	bfpNA	c(-2, 3, 3)	50.6	-0.000251	0.000294		0.778
GM	rh_superiorfrontal	16755		-3.04	0.0984	bfpNA	c(-2, -2)	-813	513			-2.99	0.0144	bfpNA	c(-2, 3)	44.3	0.000363			1.19
GM	rh_superiorparietal	-59024.4		-2.96	0.075	bfpNA	c(-2, -2)	-657	422			-1.76	0.00347	bfpNA	c(-2, -2)	147	-78.1			2.47
GM	rh_superiortemporal	-106095		-2.83	0.0856	bfpNA	c(-2, -2, 3)	-688	429	-0.000132		-0.775	0.000935	bfpNA	c(3, 3)	-0.0132	0.00514			2.4
GM	rh_supramarginal	-87738.3		-3.45	0.104	bfpNA	c(-2, -2)	-728	462			-4.26	0.0111	bfpNA	c(-1, 3)	16.4	0.000645			1.68
GM	rh_temporalpole	-368236		-2.18	0.0596	bfpNA	c(-2, -2, 3)	-332	187	-0.000182		-3.79	0.0331	bfpNA	c(3, 3, 3)	0.129	-0.107	0.0224		2.78
GM	rh_transversetemporal	-522656		-4.76	0.0718	bfpNA	c(-2, -2)	-539	340			0.285	0.0334	bfpNA	c(-2, -2)	512	-313			0.674
SA	lh_bankssts	-529355		-4.67	0.0928	bfpNA	c(-2, -2)	-533	330			-0.629	0.0616	bfpNA	c(0.5)	-0.406				0.381
SA	lh_caudalanteriorcingulate	-573017		1.29	0.0875	bfpNA	c(-2, 1)	-105	-0.312			-1.52	-0.0203	bfpNA	c(3)	-6.26e-05				-0.271
SA	lh_caudalmiddlefrontal	-380491		-2.35	0.0942	bfpNA	c(-2, -2, -2)	-957	838	-169		-6.09	0.0272	bfpNA	c(-2, -2, -2)	1210	-1430	471		0.619
SA	lh_cuneus	-469402		-3.21	0.0915	bfpNA	c(-2, -2, 3)	-465	269	-0.000293		0.934	-0.00784	bfpNA	c(0.5, 3)	-1.12	0.000621			1.56
SA	lh_entorhinal	-641617		-3.3	0.0991	bfpNA	c(-2, -2, 3)	-322	164	-0.000463		-12.6	0.0658	bfpNA	c(1, 2, 2)	5.57	-1.22	0.336		0.983
SA	lh_frontalpole	-849220		-5.09	0.0761	bfpNA	c(-2, -2, 3)	-399	240	-0.000175		-1.45	0.0286	bfpNA	c(3, 3)	-0.00669	0.00262			1.33
SA	lh_fusiform	-380166		-2.6	0.104	bfpNA	c(-2, -2, 3)	-495	287	-0.000291		-1.88	0.0243	bfpNA	c(-2, -2)	99.7	-56.4			0.756
SA	lh_inferiorparietal	-267480		-1.39	0.0965	bfpNA	c(-2, -2, -2)	-1250	1140	-252		-1.28	0.0107	bfpNA	c(3, 3)	-0.00594	0.00226			0.971
SA	lh_inferiortemporal	-330371		-1.41	0.112	bfpNA	c(-2, -2, 3)	-404	214	-0.00065		-2.12	0.00908	bfpNA	c(-2)	10.2				1.11
SA	lh_insula	-440693		-1.08	0.0898	bfpNA	c(-2, -2, -2)	-839	798	-196		-5.21	-0.0353	bfpNA	c(-2, -2, -2)	994	-1150	366		-0.507
SA	lh_isthmuscingulate	-540275		-0.452	0.131	bfpNA	c(-2, -2, -2)	-1480	1550	-430		-9.06	0.0178	bfpNA	c(-2, -2, -2)	3000	-3380	1040		0.426
SA	lh_lateraloccipital	-272653		-2.08	0.105	bfpNA	c(-2, -2, -2)	-1010	848	-153		-1.7	0.0217	bfpNA	c(-2, -2)	121	-70.9			0.926
SA	lh_lateralorbitofrontal	-424170		-1.39	0.0858	bfpNA	c(-2, -2, 3)	-339	174	-0.000626		-1.39	-0.0175	bfpNA	c(3, 3)	-0.00787	0.00305			2.28
SA	lh_lingual	-352262		-2.76	0.0806	bfpNA	c(-2, -2, 3)	-484	284	-0.000189		-1.47	0.0209	bfpNA	c(3, 3)	-0.00482	0.00183			2.23
SA	lh_medialorbitofrontal	-462929		-2.01	0.101	bfpNA	c(-2, -2, 3)	-315	166	-0.000384		-1.93	0.012	bfpNA	c(2)	-0.00192				0.79
SA	lh_middletemporal	-352775		-1.79	0.109	bfpNA	c(-2, -2, 3)	-414	228	-0.000548		-1.75	0.0139	bfpNA	c(-2, -2)	103	-59.2			1.27
SA	lh_paracentral	-527392		0.785	0.0777	bfpNA	c(-2, -2, -2)	-1820	1930	-550		-5.49	0.0213	bfpNA	c(-2, -2, -2)	1150	-1330	422		0.134
SA	lh_parahippocampal	-668960		-2.35	0.0685	bfpNA	c(-2, 3, 3)	-42.2	0.00522	-0.00226		-11.8	0.0497	bfpNA	c(-2, -2, -2)	3840	-4350	1350		-0.389
SA	lh_parsopercularis	-454710		-4.26	0.0798	bfpNA	c(-2, -2)	-559	344			-1.69	0.0725	bfpNA	c(3)	-0.0003				-0.527
SA	lh_parsorbitalis	-650109		-4.18	0.106	bfpNA	c(-2, -2, 3)	-498	291	-0.000281		-1.38	0.0115	bfpNA	c(3, 3)	-0.00652	0.00253			1.1
SA	lh_parstriangularis	-496713		-3.52	0.102	bfpNA	c(-2, -2, 3)	-480	282	-0.000279		-1.31	0.0352	bfpNA	c(1)	-0.0686				0.407
SA	lh_pericalcarine	-443583		-3.98	0.0737	bfpNA	c(-2, -2)	-512	308			-1.82	-0.0223	bfpNA	c(-2)	8.32				1.23
SA	lh_postcentral	-332164		1.65	0.097	bfpNA	c(-2, -2, -2)	-1930	2020	-564		-7.35	0.0254	bfpNA	c(-2, -2, -2)	1750	-2000	633		0.712
SA	lh_posteriorcingulate	-521170		6.01	0.0983	bfpNA	c(-2, 0.5)	-116	-2.25			-1.82	-0.000657	bfpNA	c(-2, -2)	64.1	-34.5			0.626
SA	lh_precentral	-317097		1.29	0.0957	bfpNA	c(-2, -2, -2)	-1630	1690	-465		-7.25	0.0109	bfpNA	c(-2, -2, -2)	1780	-2020	633		0.506
SA	lh_precuneus	-327289		-1.71	0.101	bfpNA	c(-2, -2, -2)	-1010	905	-190		-2.39	0.0123	bfpNA	c(3, 3, 3)	0.0383	-0.0326	0.00695		0.727
SA	lh_rostralanteriorcingulate	-529562		-2.17	0.141	bfpNA	c(-2, -2, 3)	-267	124	-0.000592		-2.94	-0.0488	bfpNA	c(3, 3, 3)	0.0809	-0.0661	0.0137		1.6
SA	lh_rostralmiddlefrontal	-237190		14.8	0.121	bfpNA	c(-1, -1, -0.5)	87.2	316	-306		-1.43	0.00284	bfpNA	c(3, 3)	-0.00573	0.00221			0.625
SA	lh_superiorfrontal	-214697		-2.38	0.109	bfpNA	c(-2, -2)	-486	297			-1.55	0.0203	bfpNA	c(3, 3)	-0.0053	0.002			0.249
SA	lh_superiorparietal	-254036		0.97	0.0798	bfpNA	c(-2, -2, -2)	-1860	1890	-501		-1.23	0.0171	bfpNA	c(3, 3)	-0.00715	0.0027			1.42
SA	lh_superiortemporal	-337165		-0.851	0.105	bfpNA	c(-2, -2, -2)	-1190	1130	-270		-2.35	0.0277	bfpNA	c(-2)	11				0.622
SA	lh_supramarginal	-270769		-0.0865	0.135	bfpNA	c(-2, -2, -2)	-1620	1600	-409		-0.403	0.0301	bfpNA	c(0)	-0.677				0.553
SA	lh_temporalpole	-724541		-8.67	0.0907	bfpNA	c(-2, -0.5)	-146	22.2			-0.812	0.00909	bfpNA	c(3, 3)	-0.0128	0.00501			1.82
SA	lh_transversetemporal	-695573		-3.43	0.0802	bfpNA	c(-2, -2, -2)	-1040	965	-218		-10.7	0.07	bfpNA	c(-2, -2, -2)	3150	-3650	1160		-0.593
SA	rh_bankssts	-574952		-4.69	0.0784	bfpNA	c(-2, -2)	-514	319			-2.12	0.0517	bfpNA	c(-2)	11.5				1.03
SA	rh_caudalanteriorcingulate	-550373		0.615	0.0953	bfpNA	c(-1, 3)	-21.8	-0.00117			-1.67	0.0147	bfpNA	c(-2)	5.65				0.418
SA	rh_caudalmiddlefrontal	-379683		-2.34	0.0928	bfpNA	c(-2, -2, -2)	-1020	902	-186		-6.34	0.025	bfpNA	c(-2, -2, -2)	1200	-1440	483		0.705
SA	rh_cuneus	-463651		-2.98	0.0979	bfpNA	c(-2, -2, 3)	-431	247	-0.000309		0.122	0.00205	bfpNA	c(1, 3)	-0.352	0.00143			1.28
SA	rh_entorhinal	-672008		-3.48	0.105	bfpNA	c(-2, -2, 3)	-232	121	-0.000308		-1.38	0.0559	bfpNA	c(3)	-0.000382				0.882
SA	rh_frontalpole	-807243		-5.15	0.0862	bfpNA	c(-2, -2)	-385	237			-1.49	-0.00899	bfpNA	c(-2, -2)	158	-94.2			1.48
SA	rh_fusiform	-380235		-2.59	0.117	bfpNA	c(-2, -2, 3)	-483	279	-0.000284		-1.71	0.0123	bfpNA	c(-2, -2)	130	-75.8			1.28
SA	rh_inferiorparietal	-238254		-0.869	0.119	bfpNA	c(-2, -2, -2)	-1390	1310	-302		-2.23	0.0207	bfpNA	c(-2)	17.7				1.01
SA	rh_inferiortemporal	-341105		-2.03	0.119	bfpNA	c(-2, -2, 3)	-458	255	-0.000469		-1.48	-0.0132	bfpNA	c(3, 3)	-0.00515	0.002			1.51
SA	rh_insula	-428488		-2.39	0.106	bfpNA	c(-2, -2, -2)	-334	222	-16.7		-8.37	0.0263	bfpNA	c(-2, -2, -2)	2280	-2640	834		-0.705
SA	rh_isthmuscingulate	-561056		-1.74	0.119	bfpNA	c(-2, -2, -2)	-1130	1130	-290		-0.706	0.017	bfpNA	c(-2, -2)	304	-184			0.69
SA	rh_lateraloccipital	-266956		-1.31	0.116	bfpNA	c(-2, -2, -2)	-1280	1160	-253		-1.46	0.0218	bfpNA	c(-2, -2)	164	-98.1			0.856
SA	rh_lateralorbitofrontal	-402893		-0.87	0.0914	bfpNA	c(-2, -2, 3)	-272	127	-0.000754		-3.77	-0.0181	bfpNA	c(3, 3, 3)	0.0991	-0.0805	0.0166		1.51
SA	rh_lingual	-337266		-2.57	0.0785	bfpNA	c(-2, -2, 3)	-470	273	-0.000226		-1.54	0.029	bfpNA	c(-2, -2)	125	-75			2.16
SA	rh_medialorbitofrontal	-475609		-1.74	0.0959	bfpNA	c(-2, -2, 3)	-296	151	-0.00048		-4.08	-0.0137	bfpNA	c(3, 3, 3)	0.112	-0.0911	0.0187		1.49
SA	rh_middletemporal	-349643		-2.29	0.103	bfpNA	c(-2, -2, 3)	-466	268	-0.00037		-8.08	0.0206	bfpNA	c(-2, -2, -2)	2130	-2470	782		1.11
SA	rh_paracentral	-497437		0.241	0.087	bfpNA	c(-2, -2, -2)	-1550	1630	-456		-6.96	0.0371	bfpNA	c(-2, -2, -2)	1570	-1840	594		0.0374
SA	rh_parahippocampal	-676058		-1.42	0.0797	bfpNA	c(-2, 3, 3)	-68.6	0.000372	-0.000469		-9.16	0.0424	bfpNA	c(-2, -2, -2)	2540	-2920	921		-0.089
SA	rh_parsopercularis	-491505		-4.25	0.0832	bfpNA	c(-2, -2)	-519	319			-1.86	0.0416	bfpNA	c(3)	-8.94e-05				-0.603
SA	rh_parsorbitalis	-613013		-3.81	0.109	bfpNA	c(-2, -2, 3)	-487	280	-0.000359		-1.39	-0.000394	bfpNA	c(3, 3)	-0.00639	0.00248			0.983
SA	rh_parstriangularis	-461682		-4.42	0.107	bfpNA	c(-2, -2)	-591	363			-1.6	0.023	bfpNA	c(2)	-0.00356				0.249
SA	rh_pericalcarine	-429590		-4.01	0.0761	bfpNA	c(-2, -2)	-544	328			-3.4	-0.00475	bfpNA	c(-1, 3)	11.1	0.000539			1.16
SA	rh_postcentral	-330115		2.61	0.0944	bfpNA	c(-2, -2, -2)	-2250	2400	-687		-5.66	0.0154	bfpNA	c(-2, -2, -2)	1200	-1350	424		1.39
SA	rh_posteriorcingulate	-515775		-1.5	0.101	bfpNA	c(-2, -2, 3)	-168	72.8	-0.000742		-2.56	-2.43e-05	bfpNA	c(3, 3, 3)	0.0521	-0.0437	0.00928		1.2
SA	rh_precentral	-311730		1.44	0.0969	bfpNA	c(-2, -2, -2)	-1670	1740	-482		-1.81	0.00927	bfpNA	c(-2, -2)	133	-77.6			0.157
SA	rh_precuneus	-318711		-1.21	0.107	bfpNA	c(-2, -2, -2)	-1130	1060	-242		-2.86	0.015	bfpNA	c(3, 3, 3)	0.0644	-0.0536	0.0113		0.644
SA	rh_rostralanteriorcingulate	-581906		-1.39	0.124	bfpNA	c(-2, 3, 3)	-83.2	0.00209	-0.0012		-3.27	-0.0193	bfpNA	c(3, 3, 3)	0.0907	-0.0733	0.015		1.65
SA	rh_rostralmiddlefrontal	-224637		-3.19	0.122	bfpNA	c(-2, -2)	-611	376			-1.3	-0.00568	bfpNA	c(3, 3)	-0.00696	0.00271			0.481
SA	rh_superiorfrontal	-215808		-2.45	0.109	bfpNA	c(-2, -2)	-490	300			-1.43	0.0246	bfpNA	c(3, 3)	-0.00622	0.00236			0.284
SA	rh_superiorparietal	-261817		0.718	0.0856	bfpNA	c(-2, -2, -2)	-1780	1790	-470		-1.2	0.00818	bfpNA	c(3, 3)	-0.00761	0.00287			1.9
SA	rh_superiortemporal	-360053		-0.753	0.0855	bfpNA	c(-2, -2, -2)	-1200	1160	-282		-7.65	0.0293	bfpNA	c(-2, -2, -2)	1940	-2250	712		0.489
SA	rh_supramarginal	-304096		0.329	0.109	bfpNA	c(-2, -2, -2)	-1680	1700	-448		-2.69	0.0211	bfpNA	c(-1)	6.52				1.25
SA	rh_temporalpole	-721364		-4.13	0.0826	bfpNA	c(-2, -2)	-266	158			-1.05	0.0316	bfpNA	c(3, 3)	-0.00964	0.00375			1.17
SA	rh_transversetemporal	-768228		-2.98	0.0764	bfpNA	c(-2, -2, -2)	-1280	1260	-313		-11.6	0.0445	bfpNA	c(-2, -2, -2)	3440	-4000	1270		0.293
CT	lh_bankssts	-1.81294e+06		-0.462	-0.00355	bfpNA	c(-2, -1, -1)	-731	359	-158		5.57	-0.0181	bfpNA	c(0.5, 3)	-3.43	0.00258			6.16
CT	lh_caudalanteriorcingulate	-1.73299e+06		0.312	-0.0194	bfpNA	c(-2, -2, -1)	-801	1290	-303		2.66	0.0384	bfpNA	c(1, 3)	-0.922	0.00421			3.79
CT	lh_caudalmiddlefrontal	-1.8694e+06		-10.1	-0.00467	bfpNA	c(-2, -1)	-104	28.8			-9.11	0.0113	bfpNA	c(-1, 3)	38.8	0.00236			8.14
CT	lh_cuneus	-1.87975e+06		-4.68	0.011	bfpNA	c(-2, -2, -2)	-1510	1780	-561		-5.89	-0.0139	bfpNA	c(-2, -2, -2)	1950	-2110	609		2.12
CT	lh_entorhinal	-1.72972e+06		-8.14	0.0126	bfpNA	c(-2, 3, 3)	-7	0.0028	-0.00114		-2.55	7.5e-05	bfpNA	c(3, 3, 3)	0.0797	-0.0717	0.0161		4.1
CT	lh_frontalpole	-1.7613e+06		-4.29	-0.00348	bfpNA	c(-2, -2, -2)	-1800	2050	-626		-3.15	-0.00484	bfpNA	c(-2, -2, 3)	281	-126	0.000892		3.06
CT	lh_fusiform	-1.88642e+06		-8.58	0.000903	bfpNA	c(-2, -2)	-26.4	26.1			-7.99	0.00599	bfpNA	c(-2, 2)	171	0.0328			7.98
CT	lh_inferiorparietal	-1.89723e+06		-7.83	-0.00819	bfpNA	c(-2, -2, -2)	-623	668	-182		-5.71	0.0143	bfpNA	c(-2, 3)	110	0.00166			9.43
CT	lh_inferiortemporal	-1.86335e+06		-6.94	0.00572	bfpNA	c(-2, -2, -2)	-797	870	-251		-0.0556	-0.0153	bfpNA	c(2, 3)	-0.114	0.0085			5.79
CT	lh_insula	-1.84959e+06		-7.79	0.00704	bfpNA	c(-2, -2, -2)	-494	526	-143		-3.42	-0.00904	bfpNA	c(3)	0.000546				7.49
CT	lh_isthmuscingulate	-1.82878e+06		-9.37	-0.00352	bfpNA	c(-2, -2)	-156	108			5.5	-0.0332	bfpNA	c(-2, -1)	541	-134			0.0925
CT	lh_lateraloccipital	-1.90604e+06		-7.55	0.00256	bfpNA	c(-2, -2, -2)	-515	585	-174		-3.17	-0.0194	bfpNA	c(3)	0.00036				5.04
CT	lh_lateralorbitofrontal	-1.88246e+06		-5.32	0.00559	bfpNA	c(-2, -2, -2)	-1280	1480	-454		-6.12	0.000477	bfpNA	c(-2, 3)	136	0.00183			6.27
CT	lh_lingual	-1.8982e+06		-7.81	0.00963	bfpNA	c(3, 3)	-0.00454	0.00165			-5.24	-0.02	bfpNA	c(-2, 2)	85.9	0.0161			4.03
CT	lh_medialorbitofrontal	-1.848e+06		-3.83	0.00846	bfpNA	c(-2, -2, -2)	-1840	2120	-660		5.35	-0.036	bfpNA	c(0, 3)	-4.42	0.00206			4.6
CT	lh_middletemporal	-1.85074e+06		-8.34	0.00473	bfpNA	c(-2, -2, -2)	-434	426	-100		-0.607	-0.0044	bfpNA	c(3, 3)	-0.0251	0.00988			6.55
CT	lh_paracentral	-1.84791e+06		-8.9	-0.0076	bfpNA	c(-2, -2, -2)	-340	320	-64.6		-3.28	0.00918	bfpNA	c(3)	0.000635				6.11
CT	lh_parahippocampal	-1.73573e+06		-9.1	-0.0187	bfpNA	c(-2, -2)	-169	111			-1.33	0.0452	bfpNA	c(3, 3)	-0.0145	0.00589			5.07
CT	lh_parsopercularis	-1.87641e+06		-8.79	0.00438	bfpNA	c(-2, -2, 3)	-125	83.1	-0.000151		-3.3	0.00727	bfpNA	c(3)	0.00039				7.7
CT	lh_parsorbitalis	-1.81839e+06		-6.95	-0.00943	bfpNA	c(-2, -2, -2)	-985	1070	-303		-2.99	-0.011	bfpNA	c(-2)	24.8				4.5
CT	lh_parstriangularis	-1.86543e+06		-9.28	-0.000578	bfpNA	c(-2, -2, -2)	-271	225	-29.1		-3.12	-0.00575	bfpNA	c(3)	0.000308				5.7
CT	lh_pericalcarine	-1.87702e+06		-4.8	0.00961	bfpNA	c(-2, -2, -2)	-1380	1650	-529		-28.4	-0.0176	bfpNA	c(-2, -2, -1)	2080	-3490	855		2.52
CT	lh_postcentral	-1.8901e+06		-10.1	-0.00829	bfpNA	c(-2, -1)	-78.1	23.7			-2.98	-0.00133	bfpNA	c(3)	0.000193				5.01
CT	lh_posteriorcingulate	-1.84269e+06		-6.67	-0.00216	bfpNA	c(-2, -2, -2)	-1090	1190	-344		-3.98	0.0208	bfpNA	c(-2, 3, 3)	81.9	-0.00945	0.00431		3.5
CT	lh_precentral	-1.8629e+06		-9.11	-0.00492	bfpNA	c(1, 3)	0.178	-0.000949			-5.7	0.0248	bfpNA	c(-2, 3)	99.7	0.00187			10.5
CT	lh_precuneus	-1.89935e+06		-7.41	-0.000537	bfpNA	c(-2, -2, -2)	-784	860	-244		-8.51	0.00999	bfpNA	c(-1, 3)	33.5	0.00225			9.06
CT	lh_rostralanteriorcingulate	-1.79606e+06		-5.6	-0.0108	bfpNA	c(-2, -2, -2)	-1330	1490	-446		-2.86	-0.0537	bfpNA	c(3)	0.000343				3.08
CT	lh_rostralmiddlefrontal	-1.90072e+06		-9.22	0.00217	bfpNA	c(-2, -2)	-118	88.2			-6.04	0.00112	bfpNA	c(-2, 3)	128	0.00182			7.84
CT	lh_superiorfrontal	-1.88028e+06		-9.42	-0.00863	bfpNA	c(-2, -2)	-211	144			-3.36	0.0191	bfpNA	c(3)	0.000428				8.67
CT	lh_superiorparietal	-1.89986e+06		-7.67	-0.00591	bfpNA	c(-2, -2, -2)	-669	730	-205		-5.26	0.0108	bfpNA	c(-2, 3)	85.9	0.00158			7.92
CT	lh_superiortemporal	-1.85122e+06		-8.06	0.00267	bfpNA	c(-2, 3, 3)	-6.67	0.00231	-0.00105		-9.13	-0.0117	bfpNA	c(-1, 3)	39.3	0.00234			6.43
CT	lh_supramarginal	-1.88373e+06		-10.1	-0.00731	bfpNA	c(-2, -1)	-89.6	26.6			-16.6	0.00277	bfpNA	c(-2, 0.5)	183	3.73			9.28
CT	lh_temporalpole	-1.7231e+06		-7.51	-0.00155	bfpNA	c(-2, -2, 3)	-43.6	13.5	-0.000307		-2.8	-0.00485	bfpNA	c(-2, 3, 3)	55.1	-0.00798	0.00335		6.74
CT	lh_transversetemporal	-1.78915e+06		-7.35	-0.0134	bfpNA	c(-2, -2, -2)	-801	875	-248		0.0463	0.019	bfpNA	c(-2, -2)	526	-335			3.87
CT	rh_bankssts	-1.82473e+06		-7.71	-0.00146	bfpNA	c(-2, -2, -2)	-734	771	-207		-4.52	0.0191	bfpNA	c(-2, 3)	69.9	0.00109			5.17
CT	rh_caudalanteriorcingulate	-1.75581e+06		-4.37	-0.0162	bfpNA	c(-2, -2, -2)	-1770	2000	-610		-15.1	0.0364	bfpNA	c(-2, 0.5)	167	3.49			3.37
CT	rh_caudalmiddlefrontal	-1.86273e+06		-8.49	-0.00515	bfpNA	c(-2, -2, -2)	-445	431	-99.2		-4.41	0.0097	bfpNA	c(-2, 3, 3)	82.7	-0.00481	0.00239		6.18
CT	rh_cuneus	-1.87773e+06		3.33	0.00901	bfpNA	c(-2, 0.5, 3)	-67.9	-4.08	0.00168		-1.05	-0.0161	bfpNA	c(-2, -2)	346	-220			2.22
CT	rh_entorhinal	-1.7204e+06		-7.79	0.00244	bfpNA	c(-2, 3, 3)	-14.9	0.00104	-0.000481		-3.9	-0.00808	bfpNA	c(3, 3, 3)	0.125	-0.105	0.0224		3.64
CT	rh_frontalpole	-1.76326e+06		-3.88	-0.00658	bfpNA	c(-2, -2, -2)	-1900	2170	-666		-4.46	-0.00763	bfpNA	c(-2, 3)	94.1	0.0011			2.55
CT	rh_fusiform	-1.88423e+06		-8.6	0.00183	bfpNA	c(-2, -2)	-30.3	28.7			-12	-0.00176	bfpNA	c(-2, 1)	208	0.686			6.06
CT	rh_inferiorparietal	-1.88815e+06		-9.23	-0.00475	bfpNA	c(-2, -2)	-139	99.9			-8.4	0.00232	bfpNA	c(-1, 3)	33.6	0.00204			6.49
CT	rh_inferiortemporal	-1.86902e+06		-7.28	0.00465	bfpNA	c(-2, -2, -2)	-659	713	-203		-0.981	-0.0229	bfpNA	c(3, 3)	-0.0217	0.00855			4.88
CT	rh_insula	-1.84965e+06		-8.01	0.00652	bfpNA	c(-2, -2, -2)	-401	416	-108		-3.32	0.0158	bfpNA	c(3)	0.000395				6.3
CT	rh_isthmuscingulate	-1.82348e+06		-9.23	-0.0101	bfpNA	c(-2, -2)	-125	89			1.11	-0.0269	bfpNA	c(-2, -2)	791	-501			1.01
CT	rh_lateraloccipital	-1.89742e+06		-7.47	0.00417	bfpNA	c(-2, -2, -2)	-544	616	-183		5.2	-0.0193	bfpNA	c(0.5, 3)	-3.37	0.00262			4
CT	rh_lateralorbitofrontal	-1.86802e+06		-13.4	0.00144	bfpNA	c(-2, -2, 2)	-460	350	0.0166		-7.58	-0.0196	bfpNA	c(-1, 3)	29.6	0.00169			4.4
CT	rh_lingual	-1.90044e+06		-5.83	0.00928	bfpNA	c(-2, -2, -2)	-1140	1330	-413		-2.98	-0.0083	bfpNA	c(3)	0.000149				3.24
CT	rh_medialorbitofrontal	-1.84084e+06		-13.1	0.00395	bfpNA	c(-2, -2, 3)	-504	375	0.00116		-11.7	-0.0269	bfpNA	c(-2, 0.5)	126	2.42			4.35
CT	rh_middletemporal	-1.8591e+06		-7.54	0.00482	bfpNA	c(-2, -2, -2)	-668	707	-193		-1.07	-0.0103	bfpNA	c(3, 3)	-0.0216	0.00856			5.99
CT	rh_paracentral	-1.85185e+06		-10.2	-0.00639	bfpNA	c(-2, -1)	-99.8	29			-5.27	0.0039	bfpNA	c(-2, 3)	91.9	0.00164			5.36
CT	rh_parahippocampal	-1.76496e+06		-8.28	-0.0228	bfpNA	c(-2, -2, -2)	-419	411	-98.9		-1.27	0.0332	bfpNA	c(3, 3)	-0.0163	0.00657			4.64
CT	rh_parsopercularis	-1.86649e+06		-9.34	0.00432	bfpNA	c(-2, -2)	-194	131			-3.18	0.00517	bfpNA	c(3)	0.000277				4.97
CT	rh_parsorbitalis	-1.81974e+06		-6.77	-0.0102	bfpNA	c(-2, -2, -2)	-1040	1130	-322		-2.82	-0.0299	bfpNA	c(-2)	8.47				5.29
CT	rh_parstriangularis	-1.87012e+06		-9.43	2.27e-05	bfpNA	c(-2, -2)	-182	127			-6.19	-0.0147	bfpNA	c(-2, 2)	110	0.0224			4.32
CT	rh_pericalcarine	-1.87678e+06		-3.76	0.01	bfpNA	c(-2, -2, -2)	-1610	1940	-632		37.6	-0.0257	bfpNA	c(-2, -0.5, 3)	534	-132	-0.00383		2.56
CT	rh_postcentral	-1.86717e+06		-8.75	-0.00844	bfpNA	c(-2, -2, 3)	-69.7	48.9	-0.000174		-4.65	-0.0474	bfpNA	c(3, 3, 3)	0.133	-0.112	0.0237		5.27
CT	rh_posteriorcingulate	-1.84828e+06		-6.53	-0.00401	bfpNA	c(-2, -2, -2)	-1150	1260	-364		-9.52	-0.00488	bfpNA	c(-1, 3)	41.7	0.00257			2.64
CT	rh_precentral	-1.84852e+06		-7.98	-0.00657	bfpNA	c(3, 3, 3)	-0.0154	0.0133	-0.00292		-9.76	0.0132	bfpNA	c(-2, 1)	143	0.544			8.65
CT	rh_precuneus	-1.89568e+06		-9.11	-0.00159	bfpNA	c(-2, -2)	-89.1	71.1			0.689	0.00538	bfpNA	c(-2, -2)	772	-493			5.88
CT	rh_rostralanteriorcingulate	-1.78619e+06		-7.49	0.00274	bfpNA	c(3, 3)	-0.00582	0.00221			4.32	-0.0158	bfpNA	c(-2, -1)	485	-117			2.96
CT	rh_rostralmiddlefrontal	-1.89612e+06		-7.24	0.00348	bfpNA	c(-2, -2, -2)	-817	899	-258		-5.85	-0.0104	bfpNA	c(-2, 3)	120	0.00169			4.69
CT	rh_superiorfrontal	-1.87731e+06		-9.24	-0.00775	bfpNA	c(-2, -2)	-171	119			-6.06	0.0135	bfpNA	c(-2, 3)	127	0.0018			6.05
CT	rh_superiorparietal	-1.89178e+06		-8.02	-0.00682	bfpNA	c(-2, -2, -2)	-570	611	-166		-10.9	0.0058	bfpNA	c(-0.5, 3)	19.1	0.002			4.76
CT	rh_superiortemporal	-1.85483e+06		-8.05	0.00367	bfpNA	c(-2, 3, 3)	-6.38	0.00227	-0.00103		-6.8	-0.00312	bfpNA	c(-2, 2)	135	0.0251			6.3
CT	rh_supramarginal	-1.87362e+06		-8.71	-0.0027	bfpNA	c(-2, -2, 3)	-87.5	61.4	-0.000137		-3.25	0.000902	bfpNA	c(3)	0.000282				6.56
CT	rh_temporalpole	-1.719e+06		-6.95	-0.000809	bfpNA	c(-2, 2)	-35.6	-0.00602			-1.35	0.000169	bfpNA	c(3, 3)	-0.0118	0.00461			6.3
CT	rh_transversetemporal	-1.78427e+06		-7.96	-0.008	bfpNA	c(-2, -2, -2)	-548	590	-160		-3.98	0.0333	bfpNA	c(-2, 3)	49.7	0.00107			4.13

### Sheet: S13
Table S13. Sensitivity: Case-control differences in brain deviation scores in the CHOP cohort controlling for intracranial volume. This table presents the statistical results from the linear fixed-effects models comparing brain deviation scores in the 22q11DS patient group and the matched control group with an added covariate for intracranial volume deviation score. Results include the effect size (Cohen’s d) with its 95% confidence interval (CI), the t-statistic, standard error, uncorrected p-value, and the p-value after correction for multiple comparisons using the Benjamini-Hochberg false discovery rate (FDR) procedure.
Group	Brain Features	Cohen's d	Cohen's d (95% CI)	Statistic	Std Error	p	p (FDR)	N case	N control
Global	Cerebellum	-1.2	[-1.43 to -0.97]	-11.06	0.1	1.82e-24	4.14e-22	92	252
Global	GMV	-0.56	[-0.78 to -0.34]	-5.16	0.06	4.31e-07	1.97e-06	92	252
Global	Ventricles	0.9	[0.68 to 1.12]	8.27	0.12	3.16e-15	6e-14	92	252
Global	WMV	-0.65	[-0.87 to -0.43]	-5.96	0.05	6.39e-09	4.16e-08	92	252
Global	meanCT	0.36	[0.05 to 0.66]	2.31	0.23	0.0224	0.0393	40	133
Global	sGMV	-0.34	[-0.56 to -0.13]	-3.17	0.07	0.00166	0.0042	92	252
Global	totalSA	-0.49	[-0.7 to -0.27]	-4.48	0.07	1.04e-05	3.69e-05	92	252
SUBC	Left_Accumbens	0.41	[0.19 to 0.62]	3.74	0.11	0.000217	0.000648	92	252
SUBC	Left_Amygdala	-0.17	[-0.38 to 0.05]	-1.53	0.1	0.128	0.178	92	252
SUBC	Left_Caudate	0.32	[0.11 to 0.53]	2.95	0.1	0.00343	0.00798	92	252
SUBC	Left_Hippocampus	-0.62	[-0.84 to -0.4]	-5.7	0.11	2.66e-08	1.52e-07	92	252
SUBC	Left_Pallidum	0.21	[-0.01 to 0.42]	1.89	0.12	0.0594	0.0892	92	252
SUBC	Left_Putamen	-0.22	[-0.44 to -0.01]	-2.04	0.09	0.0424	0.0672	92	252
SUBC	Left_Thalamus_Proper	-0.22	[-0.43 to 0]	-1.98	0.08	0.0484	0.0756	92	252
SUBC	Left_VentralDC	-0.64	[-0.85 to -0.42]	-5.84	0.08	1.19e-08	7.36e-08	92	252
SUBC	Right_Accumbens	0.29	[0.07 to 0.5]	2.63	0.12	0.00895	0.0187	92	252
SUBC	Right_Amygdala	-0.22	[-0.43 to 0]	-1.98	0.11	0.0482	0.0756	92	252
SUBC	Right_Caudate	0.25	[0.04 to 0.46]	2.31	0.1	0.0216	0.0388	92	252
SUBC	Right_Hippocampus	-0.54	[-0.76 to -0.32]	-4.98	0.11	9.96e-07	4.28e-06	92	252
SUBC	Right_Pallidum	-0.08	[-0.3 to 0.13]	-0.78	0.1	0.438	0.517	92	252
SUBC	Right_Putamen	-0.39	[-0.6 to -0.17]	-3.57	0.09	0.000407	0.00113	92	252
SUBC	Right_Thalamus_Proper	-0.36	[-0.57 to -0.14]	-3.3	0.08	0.00106	0.00274	92	252
SUBC	Right_VentralDC	-0.66	[-0.88 to -0.44]	-6.06	0.08	3.54e-09	2.37e-08	92	252
GM	lh_bankssts	-0.21	[-0.42 to 0.01]	-1.9	0.11	0.0588	0.0892	92	252
GM	lh_caudalanteriorcingulate	-0.79	[-1.01 to -0.57]	-7.26	0.11	2.67e-12	2.64e-11	92	252
GM	lh_caudalmiddlefrontal	0.02	[-0.19 to 0.23]	0.19	0.11	0.847	0.878	92	252
GM	lh_cuneus	-0.88	[-1.11 to -0.66]	-8.12	0.12	8.52e-15	1.39e-13	92	252
GM	lh_entorhinal	0.17	[-0.04 to 0.39]	1.58	0.13	0.114	0.163	92	252
GM	lh_frontalpole	-0.22	[-0.44 to -0.01]	-2.06	0.13	0.0402	0.0641	92	252
GM	lh_fusiform	-0.59	[-0.81 to -0.37]	-5.41	0.11	1.22e-07	5.81e-07	92	252
GM	lh_inferiorparietal	-0.05	[-0.26 to 0.16]	-0.47	0.1	0.637	0.705	92	252
GM	lh_inferiortemporal	-0.23	[-0.44 to -0.02]	-2.12	0.11	0.0347	0.0569	92	252
GM	lh_insula	0.92	[0.7 to 1.15]	8.49	0.1	6.46e-16	1.47e-14	92	252
GM	lh_isthmuscingulate	-0.43	[-0.64 to -0.21]	-3.95	0.11	9.68e-05	0.000298	92	252
GM	lh_lateraloccipital	-0.47	[-0.69 to -0.26]	-4.36	0.12	1.74e-05	6e-05	92	252
GM	lh_lateralorbitofrontal	0.51	[0.29 to 0.73]	4.69	0.09	3.89e-06	1.53e-05	92	252
GM	lh_lingual	-0.96	[-1.19 to -0.74]	-8.84	0.11	5.31e-17	1.73e-15	92	252
GM	lh_medialorbitofrontal	0.27	[0.06 to 0.49]	2.52	0.1	0.0123	0.024	92	252
GM	lh_middletemporal	-0.01	[-0.22 to 0.21]	-0.05	0.1	0.962	0.962	92	252
GM	lh_paracentral	-0.83	[-1.05 to -0.61]	-7.61	0.11	2.73e-13	3.12e-12	92	252
GM	lh_parahippocampal	0.11	[-0.1 to 0.33]	1.05	0.13	0.295	0.37	92	252
GM	lh_parsopercularis	-0.1	[-0.31 to 0.12]	-0.89	0.12	0.373	0.448	92	252
GM	lh_parsorbitalis	-0.03	[-0.25 to 0.18]	-0.3	0.12	0.767	0.811	92	252
GM	lh_parstriangularis	-0.3	[-0.52 to -0.09]	-2.8	0.12	0.00536	0.0121	92	252
GM	lh_pericalcarine	-0.81	[-1.03 to -0.59]	-7.48	0.12	6.67e-13	7.24e-12	92	252
GM	lh_postcentral	-0.04	[-0.25 to 0.18]	-0.35	0.1	0.729	0.79	92	252
GM	lh_posteriorcingulate	-0.41	[-0.62 to -0.19]	-3.74	0.1	0.000219	0.000648	92	252
GM	lh_precentral	0.39	[0.18 to 0.61]	3.59	0.09	0.000379	0.00107	92	252
GM	lh_precuneus	-0.81	[-1.03 to -0.59]	-7.45	0.1	8.07e-13	8.37e-12	92	252
GM	lh_rostralanteriorcingulate	-0.6	[-0.81 to -0.38]	-5.49	0.1	8.07e-08	4e-07	92	252
GM	lh_rostralmiddlefrontal	-0.34	[-0.55 to -0.13]	-3.13	0.09	0.0019	0.00472	92	252
GM	lh_superiorfrontal	-0.3	[-0.51 to -0.09]	-2.76	0.1	0.00614	0.0135	92	252
GM	lh_superiorparietal	-0.84	[-1.06 to -0.62]	-7.74	0.11	1.15e-13	1.48e-12	92	252
GM	lh_superiortemporal	-0.9	[-1.12 to -0.68]	-8.29	0.1	2.71e-15	5.61e-14	92	252
GM	lh_supramarginal	0.51	[0.29 to 0.72]	4.65	0.1	4.73e-06	1.83e-05	92	252
GM	lh_temporalpole	-0.49	[-0.71 to -0.27]	-4.51	0.13	8.86e-06	3.31e-05	92	252
GM	lh_transversetemporal	-0.44	[-0.66 to -0.22]	-4.05	0.12	6.43e-05	0.000204	92	252
GM	rh_bankssts	-0.21	[-0.42 to 0.01]	-1.89	0.12	0.0592	0.0892	92	252
GM	rh_caudalanteriorcingulate	-0.48	[-0.69 to -0.26]	-4.39	0.12	1.55e-05	5.43e-05	92	252
GM	rh_caudalmiddlefrontal	0.11	[-0.1 to 0.32]	1	0.11	0.318	0.394	92	252
GM	rh_cuneus	-1.18	[-1.41 to -0.95]	-10.87	0.11	8.64e-24	9.85e-22	92	252
GM	rh_entorhinal	0.3	[0.09 to 0.52]	2.77	0.13	0.00583	0.0129	92	252
GM	rh_frontalpole	-0.23	[-0.44 to -0.01]	-2.1	0.13	0.0363	0.0587	92	252
GM	rh_fusiform	-0.73	[-0.95 to -0.51]	-6.73	0.1	7.3e-11	5.94e-10	92	252
GM	rh_inferiorparietal	-0.14	[-0.35 to 0.08]	-1.26	0.1	0.209	0.275	92	252
GM	rh_inferiortemporal	-0.27	[-0.49 to -0.06]	-2.53	0.1	0.012	0.0236	92	252
GM	rh_insula	0.96	[0.74 to 1.19]	8.85	0.1	4.9e-17	1.73e-15	92	252
GM	rh_isthmuscingulate	-0.32	[-0.53 to -0.1]	-2.9	0.1	0.00396	0.00911	92	252
GM	rh_lateraloccipital	-0.71	[-0.92 to -0.49]	-6.48	0.11	3.17e-10	2.41e-09	92	252
GM	rh_lateralorbitofrontal	0.45	[0.23 to 0.66]	4.11	0.11	5.02e-05	0.000166	92	252
GM	rh_lingual	-0.89	[-1.11 to -0.66]	-8.16	0.11	6.84e-15	1.2e-13	92	252
GM	rh_medialorbitofrontal	0.21	[-0.01 to 0.42]	1.91	0.09	0.0573	0.0877	92	252
GM	rh_middletemporal	0.07	[-0.15 to 0.28]	0.6	0.09	0.548	0.622	92	252
GM	rh_paracentral	-0.62	[-0.84 to -0.4]	-5.68	0.12	2.97e-08	1.63e-07	92	252
GM	rh_parahippocampal	0.15	[-0.06 to 0.36]	1.38	0.13	0.168	0.227	92	252
GM	rh_parsopercularis	-0.03	[-0.25 to 0.18]	-0.32	0.12	0.751	0.804	92	252
GM	rh_parsorbitalis	0.24	[0.02 to 0.45]	2.18	0.11	0.0299	0.0498	92	252
GM	rh_parstriangularis	-0.4	[-0.61 to -0.18]	-3.67	0.12	0.000278	0.000803	92	252
GM	rh_pericalcarine	-0.95	[-1.17 to -0.72]	-8.69	0.12	1.54e-16	4.39e-15	92	252
GM	rh_postcentral	-0.25	[-0.46 to -0.03]	-2.26	0.1	0.0242	0.0418	92	252
GM	rh_posteriorcingulate	-0.28	[-0.49 to -0.06]	-2.54	0.11	0.0114	0.0229	92	252
GM	rh_precentral	0.38	[0.16 to 0.59]	3.48	0.09	0.000563	0.00151	92	252
GM	rh_precuneus	-0.76	[-0.99 to -0.54]	-7.03	0.1	1.15e-11	1.05e-10	92	252
GM	rh_rostralanteriorcingulate	-0.15	[-0.36 to 0.07]	-1.35	0.11	0.177	0.237	92	252
GM	rh_rostralmiddlefrontal	-0.14	[-0.35 to 0.08]	-1.24	0.09	0.215	0.281	92	252
GM	rh_superiorfrontal	-0.39	[-0.6 to -0.17]	-3.56	0.1	0.000421	0.00116	92	252
GM	rh_superiorparietal	-0.94	[-1.17 to -0.72]	-8.67	0.1	1.89e-16	4.78e-15	92	252
GM	rh_superiortemporal	-0.49	[-0.71 to -0.27]	-4.5	0.1	9.45e-06	3.44e-05	92	252
GM	rh_supramarginal	0.28	[0.06 to 0.49]	2.57	0.1	0.0107	0.022	92	252
GM	rh_temporalpole	-0.61	[-0.83 to -0.39]	-5.64	0.13	3.6e-08	1.87e-07	92	252
GM	rh_transversetemporal	-0.4	[-0.61 to -0.18]	-3.66	0.12	0.000292	0.000831	92	252
SA	lh_bankssts	-0.26	[-0.47 to -0.04]	-2.38	0.11	0.0179	0.0328	92	252
SA	lh_caudalanteriorcingulate	-0.62	[-0.83 to -0.4]	-5.66	0.11	3.18e-08	1.68e-07	92	252
SA	lh_caudalmiddlefrontal	0.13	[-0.09 to 0.34]	1.17	0.1	0.243	0.31	92	252
SA	lh_cuneus	-0.84	[-1.06 to -0.62]	-7.73	0.12	1.28e-13	1.54e-12	92	252
SA	lh_entorhinal	-0.23	[-0.44 to -0.01]	-2.1	0.12	0.0366	0.0587	92	252
SA	lh_frontalpole	0.07	[-0.14 to 0.29]	0.67	0.12	0.505	0.582	92	252
SA	lh_fusiform	-0.72	[-0.94 to -0.5]	-6.62	0.11	1.41e-10	1.11e-09	92	252
SA	lh_inferiorparietal	-0.05	[-0.26 to 0.16]	-0.46	0.1	0.649	0.711	92	252
SA	lh_inferiortemporal	-0.28	[-0.49 to -0.06]	-2.55	0.11	0.0111	0.0226	92	252
SA	lh_insula	0.78	[0.56 to 1]	7.2	0.09	4.02e-12	3.82e-11	92	252
SA	lh_isthmuscingulate	-0.18	[-0.39 to 0.04]	-1.63	0.1	0.103	0.148	92	252
SA	lh_lateraloccipital	-0.68	[-0.9 to -0.46]	-6.23	0.11	1.37e-09	9.78e-09	92	252
SA	lh_lateralorbitofrontal	0.49	[0.27 to 0.71]	4.5	0.1	9.5e-06	3.44e-05	92	252
SA	lh_lingual	-0.97	[-1.19 to -0.74]	-8.9	0.1	3.35e-17	1.53e-15	92	252
SA	lh_medialorbitofrontal	0.06	[-0.15 to 0.27]	0.54	0.09	0.589	0.662	92	252
SA	lh_middletemporal	-0.19	[-0.41 to 0.02]	-1.77	0.1	0.0784	0.116	92	252
SA	lh_paracentral	-0.53	[-0.74 to -0.31]	-4.83	0.1	2.06e-06	8.69e-06	92	252
SA	lh_parahippocampal	0.45	[0.23 to 0.66]	4.1	0.12	5.26e-05	0.000171	92	252
SA	lh_parsopercularis	-0.09	[-0.3 to 0.12]	-0.82	0.11	0.414	0.492	92	252
SA	lh_parsorbitalis	0.13	[-0.08 to 0.34]	1.19	0.12	0.234	0.303	92	252
SA	lh_parstriangularis	-0.28	[-0.49 to -0.06]	-2.54	0.11	0.0114	0.0229	92	252
SA	lh_pericalcarine	-0.66	[-0.88 to -0.44]	-6.08	0.12	3.24e-09	2.24e-08	92	252
SA	lh_postcentral	0.03	[-0.18 to 0.25]	0.29	0.09	0.769	0.811	92	252
SA	lh_posteriorcingulate	-0.18	[-0.39 to 0.03]	-1.65	0.09	0.0996	0.144	92	252
SA	lh_precentral	0.5	[0.28 to 0.71]	4.56	0.09	7.15e-06	2.72e-05	92	252
SA	lh_precuneus	-0.73	[-0.95 to -0.51]	-6.75	0.1	6.36e-11	5.37e-10	92	252
SA	lh_rostralanteriorcingulate	-0.45	[-0.66 to -0.23]	-4.11	0.1	5.04e-05	0.000166	92	252
SA	lh_rostralmiddlefrontal	-0.44	[-0.66 to -0.23]	-4.08	0.1	5.53e-05	0.000178	92	252
SA	lh_superiorfrontal	0.01	[-0.2 to 0.22]	0.08	0.1	0.936	0.94	92	252
SA	lh_superiorparietal	-0.6	[-0.82 to -0.38]	-5.51	0.1	7.28e-08	3.69e-07	92	252
SA	lh_superiortemporal	-0.52	[-0.73 to -0.3]	-4.74	0.1	3.1e-06	1.24e-05	92	252
SA	lh_supramarginal	0.4	[0.19 to 0.62]	3.71	0.1	0.00024	0.000703	92	252
SA	lh_temporalpole	-0.58	[-0.8 to -0.37]	-5.38	0.12	1.42e-07	6.61e-07	92	252
SA	lh_transversetemporal	-0.64	[-0.86 to -0.42]	-5.89	0.12	9.09e-09	5.76e-08	92	252
SA	rh_bankssts	-0.26	[-0.47 to -0.04]	-2.38	0.12	0.018	0.0328	92	252
SA	rh_caudalanteriorcingulate	-0.36	[-0.58 to -0.15]	-3.34	0.11	0.000925	0.00243	92	252
SA	rh_caudalmiddlefrontal	0.25	[0.04 to 0.46]	2.29	0.11	0.0224	0.0393	92	252
SA	rh_cuneus	-1.16	[-1.39 to -0.93]	-10.69	0.11	3.7e-23	2.81e-21	92	252
SA	rh_entorhinal	-0.02	[-0.23 to 0.19]	-0.2	0.13	0.843	0.878	92	252
SA	rh_frontalpole	0.02	[-0.2 to 0.23]	0.14	0.12	0.886	0.905	92	252
SA	rh_fusiform	-0.84	[-1.06 to -0.62]	-7.74	0.11	1.16e-13	1.48e-12	92	252
SA	rh_inferiorparietal	-0.12	[-0.33 to 0.09]	-1.1	0.1	0.27	0.341	92	252
SA	rh_inferiortemporal	-0.33	[-0.54 to -0.11]	-3.01	0.1	0.00279	0.00669	92	252
SA	rh_insula	0.7	[0.48 to 0.92]	6.41	0.1	4.8e-10	3.53e-09	92	252
SA	rh_isthmuscingulate	0.02	[-0.19 to 0.23]	0.2	0.09	0.842	0.878	92	252
SA	rh_lateraloccipital	-0.88	[-1.1 to -0.66]	-8.1	0.11	9.85e-15	1.5e-13	92	252
SA	rh_lateralorbitofrontal	0.35	[0.13 to 0.56]	3.18	0.1	0.0016	0.0041	92	252
SA	rh_lingual	-1.09	[-1.32 to -0.86]	-10	0.1	8.71e-21	4.97e-19	92	252
SA	rh_medialorbitofrontal	-0.02	[-0.24 to 0.19]	-0.22	0.09	0.827	0.869	92	252
SA	rh_middletemporal	-0.06	[-0.27 to 0.15]	-0.55	0.09	0.581	0.656	92	252
SA	rh_paracentral	-0.29	[-0.5 to -0.07]	-2.62	0.1	0.00917	0.019	92	252
SA	rh_parahippocampal	0.19	[-0.02 to 0.41]	1.79	0.14	0.0748	0.111	92	252
SA	rh_parsopercularis	0.14	[-0.07 to 0.36]	1.31	0.11	0.193	0.255	92	252
SA	rh_parsorbitalis	0.32	[0.11 to 0.54]	2.95	0.11	0.00339	0.00797	92	252
SA	rh_parstriangularis	-0.26	[-0.48 to -0.05]	-2.41	0.12	0.0167	0.0311	92	252
SA	rh_pericalcarine	-0.76	[-0.98 to -0.54]	-6.98	0.12	1.53e-11	1.35e-10	92	252
SA	rh_postcentral	-0.02	[-0.23 to 0.19]	-0.17	0.09	0.862	0.89	92	252
SA	rh_posteriorcingulate	-0.11	[-0.32 to 0.11]	-0.99	0.11	0.323	0.395	92	252
SA	rh_precentral	0.59	[0.37 to 0.81]	5.42	0.09	1.14e-07	5.54e-07	92	252
SA	rh_precuneus	-0.84	[-1.06 to -0.62]	-7.74	0.09	1.15e-13	1.48e-12	92	252
SA	rh_rostralanteriorcingulate	-0.1	[-0.32 to 0.11]	-0.95	0.1	0.345	0.418	92	252
SA	rh_rostralmiddlefrontal	-0.16	[-0.38 to 0.05]	-1.49	0.09	0.137	0.188	92	252
SA	rh_superiorfrontal	-0.02	[-0.23 to 0.2]	-0.15	0.09	0.879	0.902	92	252
SA	rh_superiorparietal	-0.62	[-0.84 to -0.4]	-5.67	0.1	3e-08	1.63e-07	92	252
SA	rh_superiortemporal	-0.23	[-0.44 to -0.02]	-2.11	0.1	0.0359	0.0585	92	252
SA	rh_supramarginal	0.19	[-0.03 to 0.4]	1.73	0.09	0.0842	0.122	92	252
SA	rh_temporalpole	-0.56	[-0.77 to -0.34]	-5.11	0.12	5.43e-07	2.38e-06	92	252
SA	rh_transversetemporal	-0.43	[-0.64 to -0.21]	-3.92	0.11	0.000108	0.000328	92	252
CT	lh_bankssts	0.07	[-0.23 to 0.37]	0.46	0.22	0.645	0.711	40	133
CT	lh_caudalanteriorcingulate	-0.92	[-1.24 to -0.6]	-5.96	0.19	1.49e-08	8.92e-08	40	133
CT	lh_caudalmiddlefrontal	0.45	[0.14 to 0.76]	2.9	0.21	0.0042	0.00958	40	133
CT	lh_cuneus	0.22	[-0.09 to 0.52]	1.41	0.21	0.161	0.218	40	133
CT	lh_entorhinal	0.24	[-0.07 to 0.54]	1.55	0.2	0.123	0.173	40	133
CT	lh_frontalpole	0.11	[-0.19 to 0.42]	0.72	0.18	0.47	0.549	40	133
CT	lh_fusiform	0.36	[0.05 to 0.66]	2.32	0.22	0.0218	0.0388	40	133
CT	lh_inferiorparietal	0.31	[0 to 0.61]	1.98	0.22	0.0491	0.0761	40	133
CT	lh_inferiortemporal	0.38	[0.07 to 0.68]	2.44	0.22	0.0157	0.0299	40	133
CT	lh_insula	0.19	[-0.11 to 0.5]	1.25	0.22	0.212	0.277	40	133
CT	lh_isthmuscingulate	-0.24	[-0.54 to 0.06]	-1.55	0.19	0.123	0.173	40	133
CT	lh_lateraloccipital	0.22	[-0.08 to 0.52]	1.42	0.25	0.157	0.214	40	133
CT	lh_lateralorbitofrontal	0.35	[0.04 to 0.65]	2.24	0.23	0.0261	0.0441	40	133
CT	lh_lingual	0.15	[-0.15 to 0.46]	0.99	0.23	0.324	0.395	40	133
CT	lh_medialorbitofrontal	0.91	[0.59 to 1.23]	5.91	0.2	1.9e-08	1.11e-07	40	133
CT	lh_middletemporal	0.41	[0.11 to 0.72]	2.68	0.24	0.00818	0.0174	40	133
CT	lh_paracentral	0.05	[-0.25 to 0.36]	0.34	0.21	0.736	0.792	40	133
CT	lh_parahippocampal	-0.66	[-0.97 to -0.34]	-4.24	0.17	3.73e-05	0.000127	40	133
CT	lh_parsopercularis	0.39	[0.08 to 0.7]	2.53	0.19	0.0124	0.024	40	133
CT	lh_parsorbitalis	0.11	[-0.2 to 0.41]	0.69	0.19	0.494	0.575	40	133
CT	lh_parstriangularis	0.37	[0.06 to 0.67]	2.37	0.22	0.019	0.0344	40	133
CT	lh_pericalcarine	0.1	[-0.2 to 0.41]	0.66	0.22	0.511	0.585	40	133
CT	lh_postcentral	0.48	[0.18 to 0.79]	3.13	0.21	0.00205	0.00503	40	133
CT	lh_posteriorcingulate	-0.34	[-0.65 to -0.03]	-2.2	0.2	0.0291	0.0487	40	133
CT	lh_precentral	0.53	[0.22 to 0.84]	3.41	0.24	0.000809	0.00214	40	133
CT	lh_precuneus	0.14	[-0.16 to 0.45]	0.92	0.22	0.358	0.432	40	133
CT	lh_rostralanteriorcingulate	0.12	[-0.18 to 0.42]	0.77	0.19	0.44	0.517	40	133
CT	lh_rostralmiddlefrontal	0.46	[0.15 to 0.77]	2.99	0.23	0.0032	0.0076	40	133
CT	lh_superiorfrontal	0.08	[-0.23 to 0.38]	0.51	0.22	0.614	0.683	40	133
CT	lh_superiorparietal	0.35	[0.04 to 0.65]	2.25	0.23	0.0257	0.0438	40	133
CT	lh_superiortemporal	-0.39	[-0.7 to -0.09]	-2.55	0.22	0.0117	0.0231	40	133
CT	lh_supramarginal	0.37	[0.07 to 0.68]	2.42	0.24	0.0168	0.0311	40	133
CT	lh_temporalpole	0.18	[-0.12 to 0.49]	1.19	0.19	0.236	0.304	40	133
CT	lh_transversetemporal	0.02	[-0.28 to 0.32]	0.12	0.2	0.902	0.914	40	133
CT	rh_bankssts	0.05	[-0.26 to 0.35]	0.31	0.19	0.76	0.809	40	133
CT	rh_caudalanteriorcingulate	-0.27	[-0.58 to 0.03]	-1.75	0.22	0.0819	0.12	40	133
CT	rh_caudalmiddlefrontal	0.43	[0.13 to 0.74]	2.81	0.21	0.00559	0.0125	40	133
CT	rh_cuneus	0.02	[-0.29 to 0.32]	0.11	0.22	0.915	0.923	40	133
CT	rh_entorhinal	-0.15	[-0.46 to 0.15]	-0.99	0.2	0.324	0.395	40	133
CT	rh_frontalpole	0.02	[-0.28 to 0.32]	0.12	0.2	0.901	0.914	40	133
CT	rh_fusiform	0.43	[0.12 to 0.73]	2.77	0.22	0.00629	0.0137	40	133
CT	rh_inferiorparietal	0.35	[0.05 to 0.66]	2.28	0.25	0.0238	0.0414	40	133
CT	rh_inferiortemporal	0.62	[0.31 to 0.93]	4.03	0.22	8.46e-05	0.000264	40	133
CT	rh_insula	0.43	[0.12 to 0.73]	2.75	0.21	0.00665	0.0143	40	133
CT	rh_isthmuscingulate	-0.27	[-0.58 to 0.03]	-1.75	0.19	0.0814	0.12	40	133
CT	rh_lateraloccipital	0.35	[0.04 to 0.65]	2.25	0.24	0.0256	0.0438	40	133
CT	rh_lateralorbitofrontal	0.47	[0.16 to 0.78]	3.04	0.21	0.00278	0.00669	40	133
CT	rh_lingual	0.24	[-0.07 to 0.54]	1.53	0.23	0.129	0.178	40	133
CT	rh_medialorbitofrontal	0.81	[0.49 to 1.12]	5.23	0.19	5.08e-07	2.27e-06	40	133
CT	rh_middletemporal	0.39	[0.08 to 0.69]	2.51	0.21	0.0129	0.0247	40	133
CT	rh_paracentral	0.07	[-0.23 to 0.37]	0.44	0.23	0.658	0.718	40	133
CT	rh_parahippocampal	-0.14	[-0.44 to 0.17]	-0.88	0.2	0.378	0.452	40	133
CT	rh_parsopercularis	0.1	[-0.2 to 0.4]	0.65	0.18	0.514	0.586	40	133
CT	rh_parsorbitalis	0.3	[0 to 0.61]	1.94	0.19	0.0536	0.0826	40	133
CT	rh_parstriangularis	0.1	[-0.2 to 0.41]	0.67	0.21	0.505	0.582	40	133
CT	rh_pericalcarine	-0.21	[-0.51 to 0.1]	-1.33	0.21	0.184	0.245	40	133
CT	rh_postcentral	0.41	[0.1 to 0.72]	2.65	0.19	0.00889	0.0187	40	133
CT	rh_posteriorcingulate	-0.24	[-0.54 to 0.07]	-1.55	0.22	0.124	0.174	40	133
CT	rh_precentral	0.37	[0.07 to 0.68]	2.42	0.24	0.0168	0.0311	40	133
CT	rh_precuneus	0.49	[0.18 to 0.8]	3.16	0.24	0.00188	0.00471	40	133
CT	rh_rostralanteriorcingulate	0.18	[-0.13 to 0.48]	1.13	0.22	0.259	0.328	40	133
CT	rh_rostralmiddlefrontal	0.55	[0.24 to 0.86]	3.55	0.21	0.000494	0.00134	40	133
CT	rh_superiorfrontal	0.08	[-0.22 to 0.39]	0.54	0.21	0.593	0.663	40	133
CT	rh_superiorparietal	0.33	[0.02 to 0.63]	2.13	0.25	0.0347	0.0569	40	133
CT	rh_superiortemporal	-0.18	[-0.49 to 0.12]	-1.17	0.19	0.243	0.31	40	133
CT	rh_supramarginal	0.75	[0.44 to 1.07]	4.87	0.19	2.62e-06	1.07e-05	40	133
CT	rh_temporalpole	0.16	[-0.15 to 0.46]	1.02	0.19	0.31	0.386	40	133
CT	rh_transversetemporal	0.05	[-0.25 to 0.36]	0.34	0.21	0.731	0.79	40	133

### Sheet: S14
Table S14. Sensitivity: Case-control differences in brain deviation scores in the ENIGMA-22q cohort controlling for intracranial volume. This table presents the statistical results from the linear fixed-effects models comparing brain deviation scores in the 22q11DS patient group and the matched control group with an added covariate for intracranial volume deviation score. Results include the effect size (Cohen’s d) with its 95% confidence interval (CI), the t-statistic, standard error, uncorrected p-value, and the p-value after correction for multiple comparisons using the Benjamini-Hochberg false discovery rate (FDR) procedure.
Group	Brain Features	Cohen's d	Cohen's d (95% CI)	Statistic	Std Error	p	p (FDR)	N case	N control
Global	Cerebellum	-1.5	[-1.7 to -1.31]	-17.04	0.08	6.62e-52	3.02e-50	242	277
Global	GMV	-0.7	[-0.87 to -0.52]	-7.89	0.07	1.8e-14	6.83e-14	242	277
Global	Ventricles	1.19	[1.01 to 1.38]	13.52	0.09	7.34e-36	1.29e-34	242	277
Global	WMV	-0.77	[-0.95 to -0.59]	-8.77	0.07	2.57e-17	1.17e-16	242	277
Global	meanCT	0.56	[0.39 to 0.74]	6.37	0.1	4.13e-10	1.15e-09	242	277
Global	sGMV	-0.28	[-0.45 to -0.1]	-3.13	0.08	0.00185	0.0026	242	277
Global	totalSA	-1.25	[-1.44 to -1.06]	-14.16	0.07	1.15e-38	2.38e-37	242	277
SUBC	Left_Accumbens	0.37	[0.2 to 0.55]	4.23	0.11	2.74e-05	4.77e-05	242	277
SUBC	Left_Amygdala	-0.35	[-0.52 to -0.17]	-3.91	0.09	0.000105	0.000166	242	277
SUBC	Left_Caudate	0.53	[0.36 to 0.71]	6.04	0.09	2.96e-09	7.32e-09	242	277
SUBC	Left_Hippocampus	-0.89	[-1.07 to -0.71]	-10.07	0.1	7.03e-22	4.45e-21	242	277
SUBC	Left_Pallidum	-0.18	[-0.35 to 0]	-2	0.12	0.0456	0.0547	242	277
SUBC	Left_Putamen	-0.29	[-0.47 to -0.12]	-3.34	0.09	0.000903	0.00134	242	277
SUBC	Left_Thalamus_Proper	-0.41	[-0.59 to -0.24]	-4.7	0.08	3.36e-06	6.34e-06	242	277
SUBC	Left_VentralDC	-0.5	[-0.67 to -0.32]	-5.64	0.09	2.78e-08	5.86e-08	242	277
SUBC	Right_Accumbens	0.78	[0.6 to 0.96]	8.88	0.09	1.12e-17	5.31e-17	242	277
SUBC	Right_Amygdala	-0.29	[-0.46 to -0.11]	-3.26	0.09	0.00117	0.0017	242	277
SUBC	Right_Caudate	0.82	[0.63 to 0.99]	9.23	0.1	6.95e-19	3.56e-18	242	277
SUBC	Right_Hippocampus	-1.06	[-1.24 to -0.87]	-12.01	0.09	1.94e-29	1.92e-28	242	277
SUBC	Right_Pallidum	-0.27	[-0.44 to -0.1]	-3.05	0.1	0.00238	0.00326	242	277
SUBC	Right_Putamen	-0.4	[-0.57 to -0.22]	-4.49	0.09	8.63e-06	1.56e-05	242	277
SUBC	Right_Thalamus_Proper	0.13	[-0.04 to 0.31]	1.5	0.08	0.135	0.152	242	277
SUBC	Right_VentralDC	-0.49	[-0.66 to -0.31]	-5.51	0.1	5.74e-08	1.19e-07	242	277
GM	lh_bankssts	-0.32	[-0.49 to -0.15]	-3.63	0.09	0.000316	0.00048	242	277
GM	lh_caudalanteriorcingulate	-1.22	[-1.41 to -1.03]	-13.82	0.08	3.77e-37	7.15e-36	242	277
GM	lh_caudalmiddlefrontal	-0.01	[-0.18 to 0.17]	-0.06	0.09	0.95	0.95	242	277
GM	lh_cuneus	-1.07	[-1.25 to -0.88]	-12.11	0.09	7.27e-30	7.89e-29	242	277
GM	lh_entorhinal	-0.14	[-0.31 to 0.04]	-1.54	0.1	0.125	0.142	242	277
GM	lh_frontalpole	-0.19	[-0.37 to -0.02]	-2.2	0.1	0.028	0.0343	242	277
GM	lh_fusiform	-0.93	[-1.11 to -0.74]	-10.49	0.09	1.81e-23	1.29e-22	242	277
GM	lh_inferiorparietal	-0.2	[-0.37 to -0.02]	-2.25	0.07	0.0252	0.031	242	277
GM	lh_inferiortemporal	-0.69	[-0.87 to -0.51]	-7.79	0.09	3.61e-14	1.35e-13	242	277
GM	lh_insula	0.72	[0.54 to 0.89]	8.11	0.09	3.72e-15	1.49e-14	242	277
GM	lh_isthmuscingulate	-0.18	[-0.35 to -0.01]	-2.06	0.09	0.0404	0.0489	242	277
GM	lh_lateraloccipital	-0.78	[-0.96 to -0.6]	-8.79	0.08	2.23e-17	1.04e-16	242	277
GM	lh_lateralorbitofrontal	0.07	[-0.11 to 0.24]	0.76	0.09	0.45	0.477	242	277
GM	lh_lingual	-1.11	[-1.3 to -0.93]	-12.59	0.08	7.11e-32	9.01e-31	242	277
GM	lh_medialorbitofrontal	0.24	[0.07 to 0.41]	2.72	0.09	0.00675	0.00865	242	277
GM	lh_middletemporal	-0.32	[-0.49 to -0.14]	-3.58	0.09	0.000378	0.00057	242	277
GM	lh_paracentral	-0.24	[-0.42 to -0.07]	-2.75	0.11	0.00623	0.00811	242	277
GM	lh_parahippocampal	-0.29	[-0.46 to -0.12]	-3.28	0.09	0.00111	0.00162	242	277
GM	lh_parsopercularis	-0.07	[-0.24 to 0.11]	-0.76	0.09	0.448	0.477	242	277
GM	lh_parsorbitalis	-0.09	[-0.26 to 0.09]	-0.99	0.09	0.32	0.346	242	277
GM	lh_parstriangularis	-0.55	[-0.72 to -0.37]	-6.21	0.09	1.08e-09	2.85e-09	242	277
GM	lh_pericalcarine	-0.82	[-1 to -0.64]	-9.33	0.08	3.06e-19	1.62e-18	242	277
GM	lh_postcentral	-0.36	[-0.54 to -0.19]	-4.09	0.08	5.05e-05	8.46e-05	242	277
GM	lh_posteriorcingulate	-0.63	[-0.81 to -0.45]	-7.13	0.09	3.53e-12	1.09e-11	242	277
GM	lh_precentral	0.51	[0.34 to 0.69]	5.82	0.08	1.03e-08	2.36e-08	242	277
GM	lh_precuneus	-1	[-1.18 to -0.82]	-11.34	0.07	9.4e-27	8.57e-26	242	277
GM	lh_rostralanteriorcingulate	-0.8	[-0.97 to -0.62]	-9.01	0.08	4.21e-18	2.04e-17	242	277
GM	lh_rostralmiddlefrontal	-0.8	[-0.98 to -0.62]	-9.06	0.08	2.75e-18	1.36e-17	242	277
GM	lh_superiorfrontal	-0.28	[-0.46 to -0.11]	-3.19	0.07	0.00149	0.00212	242	277
GM	lh_superiorparietal	-1.07	[-1.25 to -0.88]	-12.07	0.08	1.09e-29	1.12e-28	242	277
GM	lh_superiortemporal	-0.68	[-0.86 to -0.5]	-7.71	0.09	6.47e-14	2.38e-13	242	277
GM	lh_supramarginal	0.15	[-0.02 to 0.33]	1.72	0.07	0.0855	0.0989	242	277
GM	lh_temporalpole	-0.36	[-0.54 to -0.19]	-4.09	0.1	4.93e-05	8.32e-05	242	277
GM	lh_transversetemporal	-0.53	[-0.7 to -0.35]	-5.96	0.1	4.8e-09	1.13e-08	242	277
GM	rh_bankssts	-0.36	[-0.53 to -0.19]	-4.08	0.09	5.21e-05	8.67e-05	242	277
GM	rh_caudalanteriorcingulate	-0.86	[-1.04 to -0.68]	-9.79	0.09	7.42e-21	4.45e-20	242	277
GM	rh_caudalmiddlefrontal	-0.03	[-0.2 to 0.15]	-0.31	0.09	0.758	0.775	242	277
GM	rh_cuneus	-0.99	[-1.18 to -0.81]	-11.25	0.08	2.13e-26	1.87e-25	242	277
GM	rh_entorhinal	-0.36	[-0.54 to -0.19]	-4.09	0.09	4.93e-05	8.32e-05	242	277
GM	rh_frontalpole	0.05	[-0.12 to 0.23]	0.61	0.1	0.543	0.565	242	277
GM	rh_fusiform	-0.92	[-1.1 to -0.73]	-10.37	0.09	5.39e-23	3.62e-22	242	277
GM	rh_inferiorparietal	-0.29	[-0.46 to -0.11]	-3.25	0.08	0.00123	0.00178	242	277
GM	rh_inferiortemporal	-0.67	[-0.84 to -0.49]	-7.54	0.09	2.09e-13	7.32e-13	242	277
GM	rh_insula	0.82	[0.63 to 0.99]	9.23	0.08	7.02e-19	3.56e-18	242	277
GM	rh_isthmuscingulate	-0.18	[-0.35 to -0.01]	-2.04	0.08	0.0422	0.0509	242	277
GM	rh_lateraloccipital	-0.68	[-0.85 to -0.5]	-7.66	0.08	9.26e-14	3.35e-13	242	277
GM	rh_lateralorbitofrontal	0.07	[-0.11 to 0.24]	0.76	0.09	0.446	0.477	242	277
GM	rh_lingual	-0.98	[-1.17 to -0.8]	-11.13	0.09	6.36e-26	5.18e-25	242	277
GM	rh_medialorbitofrontal	0.03	[-0.14 to 0.21]	0.38	0.09	0.706	0.728	242	277
GM	rh_middletemporal	-0.22	[-0.4 to -0.05]	-2.51	0.08	0.0124	0.0156	242	277
GM	rh_paracentral	-0.44	[-0.61 to -0.26]	-4.95	0.1	1.02e-06	2e-06	242	277
GM	rh_parahippocampal	-0.54	[-0.71 to -0.36]	-6.08	0.09	2.36e-09	6.04e-09	242	277
GM	rh_parsopercularis	0.07	[-0.11 to 0.24]	0.75	0.09	0.454	0.479	242	277
GM	rh_parsorbitalis	-0.23	[-0.4 to -0.05]	-2.57	0.09	0.0105	0.0133	242	277
GM	rh_parstriangularis	-0.62	[-0.8 to -0.44]	-7.02	0.1	7.17e-12	2.18e-11	242	277
GM	rh_pericalcarine	-0.86	[-1.04 to -0.67]	-9.68	0.08	1.76e-20	1.03e-19	242	277
GM	rh_postcentral	-0.42	[-0.6 to -0.25]	-4.81	0.08	1.97e-06	3.77e-06	242	277
GM	rh_posteriorcingulate	-0.5	[-0.68 to -0.33]	-5.68	0.09	2.2e-08	4.74e-08	242	277
GM	rh_precentral	0.37	[0.19 to 0.54]	4.14	0.08	4.03e-05	6.92e-05	242	277
GM	rh_precuneus	-0.98	[-1.16 to -0.79]	-11.07	0.08	1.11e-25	8.72e-25	242	277
GM	rh_rostralanteriorcingulate	-0.64	[-0.82 to -0.46]	-7.27	0.09	1.36e-12	4.42e-12	242	277
GM	rh_rostralmiddlefrontal	-0.71	[-0.89 to -0.53]	-8.05	0.09	5.96e-15	2.3e-14	242	277
GM	rh_superiorfrontal	-0.11	[-0.29 to 0.06]	-1.3	0.08	0.194	0.215	242	277
GM	rh_superiorparietal	-0.91	[-1.09 to -0.72]	-10.27	0.08	1.3e-22	8.46e-22	242	277
GM	rh_superiortemporal	-0.51	[-0.69 to -0.34]	-5.83	0.08	9.69e-09	2.23e-08	242	277
GM	rh_supramarginal	-0.22	[-0.39 to -0.05]	-2.5	0.07	0.0128	0.016	242	277
GM	rh_temporalpole	-0.35	[-0.53 to -0.18]	-4	0.09	7.21e-05	0.000117	242	277
GM	rh_transversetemporal	-0.51	[-0.69 to -0.33]	-5.78	0.09	1.31e-08	2.93e-08	242	277
SA	lh_bankssts	-0.4	[-0.58 to -0.23]	-4.54	0.08	7.06e-06	1.29e-05	242	277
SA	lh_caudalanteriorcingulate	-1.25	[-1.44 to -1.06]	-14.2	0.07	7.78e-39	1.77e-37	242	277
SA	lh_caudalmiddlefrontal	-0.18	[-0.35 to 0]	-1.99	0.09	0.0473	0.0565	242	277
SA	lh_cuneus	-1.64	[-1.84 to -1.44]	-18.57	0.08	2.83e-59	3.23e-57	242	277
SA	lh_entorhinal	-0.37	[-0.54 to -0.19]	-4.16	0.08	3.77e-05	6.51e-05	242	277
SA	lh_frontalpole	-0.33	[-0.5 to -0.15]	-3.7	0.1	0.000243	0.000374	242	277
SA	lh_fusiform	-1.16	[-1.35 to -0.98]	-13.17	0.09	2.42e-34	3.94e-33	242	277
SA	lh_inferiorparietal	-0.24	[-0.42 to -0.07]	-2.74	0.07	0.00641	0.00829	242	277
SA	lh_inferiortemporal	-0.92	[-1.1 to -0.74]	-10.43	0.09	3.21e-23	2.22e-22	242	277
SA	lh_insula	0.16	[-0.01 to 0.34]	1.83	0.08	0.0676	0.0794	242	277
SA	lh_isthmuscingulate	-0.26	[-0.43 to -0.08]	-2.9	0.09	0.00389	0.00528	242	277
SA	lh_lateraloccipital	-0.99	[-1.18 to -0.81]	-11.24	0.08	2.26e-26	1.91e-25	242	277
SA	lh_lateralorbitofrontal	-0.3	[-0.47 to -0.12]	-3.35	0.08	0.000857	0.00128	242	277
SA	lh_lingual	-1.54	[-1.74 to -1.34]	-17.45	0.08	7.46e-54	4.25e-52	242	277
SA	lh_medialorbitofrontal	-0.24	[-0.42 to -0.07]	-2.77	0.09	0.00576	0.00755	242	277
SA	lh_middletemporal	-0.67	[-0.85 to -0.49]	-7.6	0.09	1.4e-13	4.97e-13	242	277
SA	lh_paracentral	-0.54	[-0.71 to -0.36]	-6.1	0.1	2.11e-09	5.46e-09	242	277
SA	lh_parahippocampal	0.13	[-0.04 to 0.31]	1.52	0.09	0.129	0.147	242	277
SA	lh_parsopercularis	-0.27	[-0.44 to -0.1]	-3.06	0.08	0.00231	0.00321	242	277
SA	lh_parsorbitalis	-0.31	[-0.49 to -0.14]	-3.55	0.09	0.000422	0.000634	242	277
SA	lh_parstriangularis	-0.74	[-0.92 to -0.56]	-8.37	0.09	5.4e-16	2.32e-15	242	277
SA	lh_pericalcarine	-1.31	[-1.5 to -1.12]	-14.88	0.08	6.91e-42	1.75e-40	242	277
SA	lh_postcentral	-0.84	[-1.02 to -0.66]	-9.48	0.08	9.64e-20	5.24e-19	242	277
SA	lh_posteriorcingulate	-0.57	[-0.75 to -0.4]	-6.5	0.08	1.85e-10	5.35e-10	242	277
SA	lh_precentral	0.29	[0.11 to 0.46]	3.23	0.08	0.0013	0.00187	242	277
SA	lh_precuneus	-1.44	[-1.63 to -1.24]	-16.28	0.07	2.45e-48	7.97e-47	242	277
SA	lh_rostralanteriorcingulate	-0.84	[-1.02 to -0.66]	-9.5	0.08	7.98e-20	4.44e-19	242	277
SA	lh_rostralmiddlefrontal	-1.14	[-1.32 to -0.95]	-12.9	0.08	3.67e-33	4.92e-32	242	277
SA	lh_superiorfrontal	-0.53	[-0.7 to -0.35]	-5.99	0.07	3.97e-09	9.42e-09	242	277
SA	lh_superiorparietal	-1.09	[-1.27 to -0.9]	-12.32	0.08	9.74e-31	1.17e-29	242	277
SA	lh_superiortemporal	-0.51	[-0.69 to -0.33]	-5.78	0.08	1.26e-08	2.85e-08	242	277
SA	lh_supramarginal	-0.16	[-0.34 to 0.01]	-1.84	0.07	0.0663	0.0783	242	277
SA	lh_temporalpole	-0.71	[-0.89 to -0.53]	-8.05	0.09	5.84e-15	2.3e-14	242	277
SA	lh_transversetemporal	-0.54	[-0.72 to -0.36]	-6.12	0.1	1.82e-09	4.77e-09	242	277
SA	rh_bankssts	-0.49	[-0.66 to -0.31]	-5.5	0.09	6.03e-08	1.24e-07	242	277
SA	rh_caudalanteriorcingulate	-0.94	[-1.12 to -0.76]	-10.63	0.08	5.31e-24	3.9e-23	242	277
SA	rh_caudalmiddlefrontal	-0.24	[-0.42 to -0.07]	-2.74	0.09	0.00644	0.00829	242	277
SA	rh_cuneus	-1.67	[-1.87 to -1.46]	-18.86	0.08	1.13e-60	2.59e-58	242	277
SA	rh_entorhinal	-0.55	[-0.73 to -0.38]	-6.28	0.1	7.15e-10	1.96e-09	242	277
SA	rh_frontalpole	-0.02	[-0.19 to 0.15]	-0.23	0.1	0.816	0.823	242	277
SA	rh_fusiform	-1.16	[-1.34 to -0.97]	-13.12	0.09	4.2e-34	6.39e-33	242	277
SA	rh_inferiorparietal	-0.36	[-0.53 to -0.18]	-4.07	0.07	5.52e-05	9.05e-05	242	277
SA	rh_inferiortemporal	-0.94	[-1.12 to -0.76]	-10.64	0.09	5.02e-24	3.81e-23	242	277
SA	rh_insula	0.38	[0.2 to 0.55]	4.28	0.09	2.22e-05	3.9e-05	242	277
SA	rh_isthmuscingulate	-0.04	[-0.22 to 0.13]	-0.51	0.08	0.612	0.634	242	277
SA	rh_lateraloccipital	-0.87	[-1.05 to -0.69]	-9.85	0.08	4.4e-21	2.71e-20	242	277
SA	rh_lateralorbitofrontal	-0.27	[-0.45 to -0.1]	-3.07	0.09	0.00222	0.0031	242	277
SA	rh_lingual	-1.55	[-1.75 to -1.35]	-17.55	0.08	2.48e-54	1.88e-52	242	277
SA	rh_medialorbitofrontal	-0.42	[-0.6 to -0.25]	-4.8	0.09	2.07e-06	3.93e-06	242	277
SA	rh_middletemporal	-0.61	[-0.79 to -0.44]	-6.94	0.08	1.22e-11	3.66e-11	242	277
SA	rh_paracentral	-0.72	[-0.9 to -0.54]	-8.15	0.09	2.81e-15	1.14e-14	242	277
SA	rh_parahippocampal	-0.41	[-0.58 to -0.23]	-4.59	0.09	5.46e-06	1.01e-05	242	277
SA	rh_parsopercularis	-0.02	[-0.2 to 0.15]	-0.25	0.09	0.803	0.814	242	277
SA	rh_parsorbitalis	-0.39	[-0.56 to -0.21]	-4.39	0.09	1.39e-05	2.48e-05	242	277
SA	rh_parstriangularis	-0.73	[-0.91 to -0.55]	-8.31	0.09	8.85e-16	3.67e-15	242	277
SA	rh_pericalcarine	-1.38	[-1.57 to -1.19]	-15.63	0.08	2.46e-45	7e-44	242	277
SA	rh_postcentral	-0.84	[-1.02 to -0.66]	-9.54	0.08	5.56e-20	3.17e-19	242	277
SA	rh_posteriorcingulate	-0.53	[-0.71 to -0.36]	-6.04	0.08	3.01e-09	7.39e-09	242	277
SA	rh_precentral	0.06	[-0.11 to 0.24]	0.73	0.08	0.464	0.488	242	277
SA	rh_precuneus	-1.44	[-1.63 to -1.24]	-16.29	0.08	2.23e-48	7.97e-47	242	277
SA	rh_rostralanteriorcingulate	-0.66	[-0.84 to -0.48]	-7.49	0.08	3.09e-13	1.07e-12	242	277
SA	rh_rostralmiddlefrontal	-1.15	[-1.34 to -0.96]	-13.05	0.08	8.54e-34	1.22e-32	242	277
SA	rh_superiorfrontal	-0.33	[-0.5 to -0.16]	-3.73	0.07	0.000212	0.000331	242	277
SA	rh_superiorparietal	-1.07	[-1.26 to -0.89]	-12.15	0.07	4.78e-30	5.45e-29	242	277
SA	rh_superiortemporal	-0.5	[-0.67 to -0.32]	-5.65	0.08	2.66e-08	5.67e-08	242	277
SA	rh_supramarginal	-0.5	[-0.67 to -0.32]	-5.64	0.07	2.8e-08	5.86e-08	242	277
SA	rh_temporalpole	-0.53	[-0.71 to -0.35]	-6.02	0.09	3.38e-09	8.19e-09	242	277
SA	rh_transversetemporal	-0.53	[-0.71 to -0.35]	-6.01	0.1	3.47e-09	8.32e-09	242	277
CT	lh_bankssts	-0.16	[-0.33 to 0.01]	-1.82	0.1	0.0696	0.0814	242	277
CT	lh_caudalanteriorcingulate	-0.33	[-0.5 to -0.15]	-3.68	0.1	0.000256	0.000392	242	277
CT	lh_caudalmiddlefrontal	0.48	[0.3 to 0.66]	5.43	0.1	8.49e-08	1.71e-07	242	277
CT	lh_cuneus	0.48	[0.3 to 0.65]	5.42	0.09	9.22e-08	1.84e-07	242	277
CT	lh_entorhinal	0.1	[-0.07 to 0.27]	1.12	0.1	0.264	0.29	242	277
CT	lh_frontalpole	0.08	[-0.09 to 0.25]	0.92	0.1	0.36	0.387	242	277
CT	lh_fusiform	0.14	[-0.03 to 0.31]	1.57	0.1	0.118	0.135	242	277
CT	lh_inferiorparietal	0.12	[-0.06 to 0.29]	1.34	0.1	0.182	0.204	242	277
CT	lh_inferiortemporal	0.19	[0.02 to 0.37]	2.2	0.1	0.0282	0.0344	242	277
CT	lh_insula	1.01	[0.82 to 1.19]	11.41	0.1	4.91e-27	4.66e-26	242	277
CT	lh_isthmuscingulate	0.28	[0.1 to 0.45]	3.15	0.1	0.00176	0.00249	242	277
CT	lh_lateraloccipital	0.15	[-0.02 to 0.32]	1.7	0.1	0.0906	0.104	242	277
CT	lh_lateralorbitofrontal	0.43	[0.26 to 0.61]	4.88	0.1	1.42e-06	2.75e-06	242	277
CT	lh_lingual	0.41	[0.24 to 0.59]	4.69	0.09	3.5e-06	6.54e-06	242	277
CT	lh_medialorbitofrontal	0.55	[0.37 to 0.73]	6.24	0.1	9.21e-10	2.5e-09	242	277
CT	lh_middletemporal	0.25	[0.08 to 0.43]	2.88	0.1	0.00418	0.00564	242	277
CT	lh_paracentral	0.56	[0.39 to 0.74]	6.37	0.09	4.14e-10	1.15e-09	242	277
CT	lh_parahippocampal	-0.65	[-0.83 to -0.47]	-7.35	0.09	7.76e-13	2.64e-12	242	277
CT	lh_parsopercularis	0.64	[0.46 to 0.82]	7.24	0.1	1.62e-12	5.13e-12	242	277
CT	lh_parsorbitalis	0.34	[0.16 to 0.51]	3.82	0.1	0.000152	0.000238	242	277
CT	lh_parstriangularis	0.5	[0.33 to 0.68]	5.68	0.1	2.2e-08	4.74e-08	242	277
CT	lh_pericalcarine	0.74	[0.56 to 0.91]	8.33	0.1	7.44e-16	3.14e-15	242	277
CT	lh_postcentral	0.6	[0.43 to 0.78]	6.84	0.1	2.19e-11	6.5e-11	242	277
CT	lh_posteriorcingulate	-0.25	[-0.42 to -0.07]	-2.81	0.09	0.00507	0.00672	242	277
CT	lh_precentral	0.55	[0.37 to 0.72]	6.21	0.1	1.06e-09	2.85e-09	242	277
CT	lh_precuneus	0.33	[0.15 to 0.5]	3.71	0.09	0.000232	0.00036	242	277
CT	lh_rostralanteriorcingulate	0.09	[-0.08 to 0.27]	1.06	0.1	0.292	0.32	242	277
CT	lh_rostralmiddlefrontal	0.64	[0.46 to 0.82]	7.26	0.11	1.42e-12	4.56e-12	242	277
CT	lh_superiorfrontal	0.4	[0.23 to 0.58]	4.57	0.1	6.15e-06	1.13e-05	242	277
CT	lh_superiorparietal	0.22	[0.05 to 0.39]	2.48	0.09	0.0135	0.0168	242	277
CT	lh_superiortemporal	-0.52	[-0.69 to -0.34]	-5.84	0.09	9.33e-09	2.17e-08	242	277
CT	lh_supramarginal	0.54	[0.36 to 0.71]	6.06	0.1	2.58e-09	6.53e-09	242	277
CT	lh_temporalpole	0.09	[-0.08 to 0.26]	1.01	0.1	0.315	0.343	242	277
CT	lh_transversetemporal	-0.22	[-0.39 to -0.04]	-2.44	0.09	0.015	0.0186	242	277
CT	rh_bankssts	-0.09	[-0.26 to 0.08]	-1	0.1	0.317	0.344	242	277
CT	rh_caudalanteriorcingulate	-0.22	[-0.4 to -0.05]	-2.55	0.1	0.0111	0.0141	242	277
CT	rh_caudalmiddlefrontal	0.64	[0.46 to 0.81]	7.21	0.1	1.99e-12	6.22e-12	242	277
CT	rh_cuneus	0.53	[0.36 to 0.71]	6.05	0.09	2.72e-09	6.8e-09	242	277
CT	rh_entorhinal	-0.02	[-0.2 to 0.15]	-0.27	0.1	0.786	0.8	242	277
CT	rh_frontalpole	0.06	[-0.12 to 0.23]	0.65	0.11	0.515	0.539	242	277
CT	rh_fusiform	0.25	[0.08 to 0.43]	2.87	0.1	0.0043	0.00576	242	277
CT	rh_inferiorparietal	0.17	[0 to 0.34]	1.91	0.09	0.0565	0.0671	242	277
CT	rh_inferiortemporal	0.27	[0.1 to 0.44]	3.06	0.1	0.00236	0.00326	242	277
CT	rh_insula	0.59	[0.41 to 0.76]	6.64	0.1	7.99e-11	2.33e-10	242	277
CT	rh_isthmuscingulate	-0.11	[-0.29 to 0.06]	-1.3	0.09	0.193	0.215	242	277
CT	rh_lateraloccipital	0.16	[-0.02 to 0.33]	1.78	0.1	0.0751	0.0874	242	277
CT	rh_lateralorbitofrontal	0.35	[0.18 to 0.53]	3.98	0.1	7.76e-05	0.000125	242	277
CT	rh_lingual	0.65	[0.47 to 0.82]	7.31	0.1	1.03e-12	3.4e-12	242	277
CT	rh_medialorbitofrontal	0.51	[0.33 to 0.68]	5.74	0.1	1.66e-08	3.67e-08	242	277
CT	rh_middletemporal	0.36	[0.18 to 0.53]	4.07	0.1	5.39e-05	8.9e-05	242	277
CT	rh_paracentral	0.57	[0.39 to 0.75]	6.45	0.1	2.6e-10	7.42e-10	242	277
CT	rh_parahippocampal	-0.35	[-0.53 to -0.18]	-4.02	0.1	6.79e-05	0.000111	242	277
CT	rh_parsopercularis	0.35	[0.17 to 0.52]	3.92	0.1	0.0001	0.00016	242	277
CT	rh_parsorbitalis	0.25	[0.08 to 0.42]	2.84	0.11	0.00473	0.00631	242	277
CT	rh_parstriangularis	0.44	[0.26 to 0.61]	4.96	0.11	9.37e-07	1.86e-06	242	277
CT	rh_pericalcarine	0.77	[0.59 to 0.95]	8.7	0.09	4.54e-17	2.03e-16	242	277
CT	rh_postcentral	0.43	[0.26 to 0.61]	4.92	0.12	1.16e-06	2.26e-06	242	277
CT	rh_posteriorcingulate	-0.25	[-0.42 to -0.07]	-2.81	0.1	0.00517	0.00682	242	277
CT	rh_precentral	0.48	[0.31 to 0.66]	5.48	0.09	6.56e-08	1.34e-07	242	277
CT	rh_precuneus	0.39	[0.22 to 0.57]	4.47	0.1	9.62e-06	1.73e-05	242	277
CT	rh_rostralanteriorcingulate	0.03	[-0.14 to 0.2]	0.33	0.11	0.74	0.76	242	277
CT	rh_rostralmiddlefrontal	0.75	[0.57 to 0.93]	8.45	0.11	2.92e-16	1.28e-15	242	277
CT	rh_superiorfrontal	0.38	[0.21 to 0.56]	4.35	0.1	1.63e-05	2.89e-05	242	277
CT	rh_superiorparietal	0.29	[0.12 to 0.47]	3.31	0.1	0.00101	0.00149	242	277
CT	rh_superiortemporal	-0.26	[-0.43 to -0.09]	-2.96	0.1	0.00326	0.00445	242	277
CT	rh_supramarginal	0.65	[0.47 to 0.83]	7.35	0.1	8.06e-13	2.7e-12	242	277
CT	rh_temporalpole	-0.02	[-0.19 to 0.16]	-0.2	0.1	0.843	0.847	242	277
CT	rh_transversetemporal	0.13	[-0.04 to 0.3]	1.49	0.1	0.136	0.153	242	277

### Sheet: S15
Table S15. Sensitivity: Case-control differences in brain deviation scores in the CHOP cohort using only MPRAGE scans. This table presents the statistical results from the linear fixed-effects models comparing brain deviation scores in the 22q11DS patient group and the matched control group. brain features were extracted using only MPRAGE scans. Results include the effect size (Cohen’s d) with its 95% confidence interval (CI), the t-statistic, standard error, uncorrected p-value, and the p-value after correction for multiple comparisons using the Benjamini-Hochberg false discovery rate (FDR) procedure.
Group	Brain Features	Cohen's d	Cohen's d (95% CI)	Statistic	Std Error	p	p (FDR)	N case	N control
Global	Cerebellum	-1.3	[-1.62 to -0.97]	-8.51	0.17	8.31e-15	1.89e-12	48	129
Global	GMV	-0.59	[-0.89 to -0.28]	-3.87	0.17	0.000157	0.000604	48	129
Global	Ventricles	0.61	[0.31 to 0.92]	4.02	0.19	8.56e-05	0.000376	48	129
Global	WMV	-0.6	[-0.91 to -0.3]	-3.95	0.18	0.000116	0.000472	48	129
Global	eTIV	-0.34	[-0.64 to -0.04]	-2.21	0.18	0.0283	0.0556	48	129
Global	meanCT	0.3	[0 to 0.6]	1.96	0.22	0.0516	0.0859	48	129
Global	sGMV	-0.44	[-0.75 to -0.14]	-2.92	0.18	0.00403	0.0102	48	129
Global	totalSA	-0.78	[-1.09 to -0.47]	-5.12	0.18	8.24e-07	6.26e-06	48	129
SUBC	Left_Accumbens	0.08	[-0.22 to 0.38]	0.5	0.19	0.618	0.7	48	129
SUBC	Left_Amygdala	-0.32	[-0.62 to -0.02]	-2.12	0.16	0.0357	0.0665	48	129
SUBC	Left_Caudate	0.01	[-0.28 to 0.31]	0.1	0.18	0.923	0.944	48	129
SUBC	Left_Hippocampus	-0.79	[-1.1 to -0.48]	-5.18	0.16	6.16e-07	5.2e-06	48	129
SUBC	Left_Pallidum	-0.44	[-0.74 to -0.14]	-2.89	0.19	0.00438	0.0108	48	129
SUBC	Left_Putamen	-0.4	[-0.7 to -0.1]	-2.64	0.17	0.00904	0.02	48	129
SUBC	Left_Thalamus_Proper	-0.29	[-0.59 to 0.02]	-1.87	0.18	0.0633	0.102	48	129
SUBC	Left_VentralDC	-0.61	[-0.91 to -0.3]	-4	0.17	9.56e-05	0.000404	48	129
SUBC	Right_Accumbens	0.02	[-0.28 to 0.32]	0.12	0.19	0.906	0.936	48	129
SUBC	Right_Amygdala	-0.21	[-0.51 to 0.09]	-1.37	0.18	0.172	0.234	48	129
SUBC	Right_Caudate	0.14	[-0.16 to 0.44]	0.92	0.18	0.361	0.437	48	129
SUBC	Right_Hippocampus	-0.69	[-1 to -0.38]	-4.51	0.17	1.18e-05	6.88e-05	48	129
SUBC	Right_Pallidum	-0.42	[-0.72 to -0.12]	-2.75	0.19	0.00664	0.0158	48	129
SUBC	Right_Putamen	-0.49	[-0.8 to -0.19]	-3.24	0.18	0.00142	0.00432	48	129
SUBC	Right_Thalamus_Proper	-0.41	[-0.71 to -0.11]	-2.71	0.18	0.00738	0.0172	48	129
SUBC	Right_VentralDC	-0.64	[-0.95 to -0.34]	-4.23	0.17	3.81e-05	0.000196	48	129
GM	lh_bankssts	-0.08	[-0.38 to 0.22]	-0.51	0.16	0.612	0.697	48	129
GM	lh_caudalanteriorcingulate	-0.82	[-1.13 to -0.51]	-5.39	0.18	2.25e-07	2.33e-06	48	129
GM	lh_caudalmiddlefrontal	-0.18	[-0.48 to 0.12]	-1.2	0.18	0.231	0.302	48	129
GM	lh_cuneus	-0.76	[-1.07 to -0.45]	-5.01	0.19	1.33e-06	9.21e-06	48	129
GM	lh_entorhinal	-0.14	[-0.44 to 0.16]	-0.94	0.19	0.348	0.427	48	129
GM	lh_frontalpole	-0.15	[-0.45 to 0.15]	-0.96	0.18	0.34	0.421	48	129
GM	lh_fusiform	-0.73	[-1.03 to -0.42]	-4.76	0.18	4.02e-06	2.69e-05	48	129
GM	lh_inferiorparietal	-0.19	[-0.49 to 0.11]	-1.23	0.17	0.22	0.291	48	129
GM	lh_inferiortemporal	-0.33	[-0.63 to -0.02]	-2.13	0.17	0.0344	0.0651	48	129
GM	lh_insula	0.29	[-0.01 to 0.59]	1.93	0.2	0.0552	0.09	48	129
GM	lh_isthmuscingulate	-0.49	[-0.8 to -0.19]	-3.23	0.17	0.00149	0.00441	48	129
GM	lh_lateraloccipital	-0.59	[-0.89 to -0.28]	-3.86	0.19	0.000162	0.000604	48	129
GM	lh_lateralorbitofrontal	0.02	[-0.28 to 0.32]	0.15	0.18	0.881	0.922	48	129
GM	lh_lingual	-0.97	[-1.28 to -0.65]	-6.36	0.18	1.77e-09	5.06e-08	48	129
GM	lh_medialorbitofrontal	-0.15	[-0.45 to 0.15]	-0.96	0.37	0.339	0.421	48	129
GM	lh_middletemporal	-0.08	[-0.38 to 0.22]	-0.55	0.16	0.582	0.674	48	129
GM	lh_paracentral	-0.81	[-1.12 to -0.5]	-5.32	0.18	3.22e-07	3.06e-06	48	129
GM	lh_parahippocampal	-0.25	[-0.55 to 0.05]	-1.63	0.18	0.106	0.158	48	129
GM	lh_parsopercularis	-0.16	[-0.46 to 0.14]	-1.06	0.17	0.289	0.372	48	129
GM	lh_parsorbitalis	-0.34	[-0.65 to -0.04]	-2.26	0.18	0.0251	0.0507	48	129
GM	lh_parstriangularis	-0.47	[-0.78 to -0.17]	-3.1	0.18	0.00225	0.00624	48	129
GM	lh_pericalcarine	-0.67	[-0.97 to -0.36]	-4.37	0.18	2.16e-05	0.000123	48	129
GM	lh_postcentral	-0.33	[-0.63 to -0.03]	-2.15	0.16	0.0327	0.0627	48	129
GM	lh_posteriorcingulate	-0.57	[-0.88 to -0.27]	-3.76	0.17	0.000235	0.000847	48	129
GM	lh_precentral	0.01	[-0.29 to 0.31]	0.05	0.18	0.959	0.968	48	129
GM	lh_precuneus	-0.93	[-1.25 to -0.62]	-6.12	0.18	6.03e-09	1.3e-07	48	129
GM	lh_rostralanteriorcingulate	-0.61	[-0.91 to -0.3]	-4	0.17	9.43e-05	0.000404	48	129
GM	lh_rostralmiddlefrontal	-0.62	[-0.93 to -0.32]	-4.09	0.17	6.68e-05	0.000311	48	129
GM	lh_superiorfrontal	-0.32	[-0.62 to -0.02]	-2.08	0.17	0.039	0.0684	48	129
GM	lh_superiorparietal	-0.79	[-1.1 to -0.48]	-5.16	0.18	6.82e-07	5.55e-06	48	129
GM	lh_superiortemporal	-0.89	[-1.21 to -0.58]	-5.85	0.17	2.36e-08	3.85e-07	48	129
GM	lh_supramarginal	0.15	[-0.15 to 0.45]	0.99	0.17	0.326	0.413	48	129
GM	lh_temporalpole	-0.49	[-0.79 to -0.18]	-3.2	0.19	0.00162	0.00473	48	129
GM	lh_transversetemporal	-0.65	[-0.95 to -0.34]	-4.24	0.17	3.68e-05	0.000195	48	129
GM	rh_bankssts	-0.29	[-0.59 to 0.01]	-1.91	0.17	0.0577	0.0933	48	129
GM	rh_caudalanteriorcingulate	-0.42	[-0.73 to -0.12]	-2.79	0.18	0.00593	0.0142	48	129
GM	rh_caudalmiddlefrontal	-0.14	[-0.44 to 0.16]	-0.92	0.18	0.356	0.435	48	129
GM	rh_cuneus	-1.12	[-1.44 to -0.8]	-7.35	0.18	7.52e-12	4.29e-10	48	129
GM	rh_entorhinal	0.11	[-0.19 to 0.41]	0.72	0.19	0.471	0.556	48	129
GM	rh_frontalpole	-0.26	[-0.56 to 0.04]	-1.72	0.17	0.0866	0.134	48	129
GM	rh_fusiform	-0.69	[-1 to -0.38]	-4.53	0.17	1.1e-05	6.61e-05	48	129
GM	rh_inferiorparietal	-0.44	[-0.75 to -0.14]	-2.92	0.18	0.00401	0.0102	48	129
GM	rh_inferiortemporal	-0.34	[-0.64 to -0.04]	-2.24	0.17	0.0262	0.0525	48	129
GM	rh_insula	0.49	[0.19 to 0.8]	3.24	0.19	0.00145	0.00436	48	129
GM	rh_isthmuscingulate	-0.31	[-0.61 to 0]	-2	0.18	0.047	0.08	48	129
GM	rh_lateraloccipital	-0.72	[-1.03 to -0.41]	-4.75	0.19	4.25e-06	2.77e-05	48	129
GM	rh_lateralorbitofrontal	0.09	[-0.21 to 0.39]	0.61	0.19	0.545	0.638	48	129
GM	rh_lingual	-0.77	[-1.08 to -0.46]	-5.06	0.19	1.05e-06	7.5e-06	48	129
GM	rh_medialorbitofrontal	0.12	[-0.18 to 0.42]	0.78	0.18	0.437	0.519	48	129
GM	rh_middletemporal	-0.28	[-0.58 to 0.02]	-1.84	0.16	0.0669	0.107	48	129
GM	rh_paracentral	-0.59	[-0.9 to -0.29]	-3.9	0.18	0.000139	0.000555	48	129
GM	rh_parahippocampal	0.05	[-0.25 to 0.35]	0.33	0.23	0.739	0.814	48	129
GM	rh_parsopercularis	-0.24	[-0.54 to 0.06]	-1.55	0.17	0.124	0.18	48	129
GM	rh_parsorbitalis	0.02	[-0.28 to 0.32]	0.11	0.18	0.911	0.936	48	129
GM	rh_parstriangularis	-0.52	[-0.83 to -0.22]	-3.43	0.18	0.000762	0.00248	48	129
GM	rh_pericalcarine	-0.79	[-1.1 to -0.48]	-5.2	0.18	5.66e-07	4.96e-06	48	129
GM	rh_postcentral	-0.32	[-0.62 to -0.02]	-2.09	0.16	0.0378	0.0684	48	129
GM	rh_posteriorcingulate	-0.32	[-0.62 to -0.02]	-2.08	0.17	0.0389	0.0684	48	129
GM	rh_precentral	0.12	[-0.18 to 0.42]	0.8	0.17	0.425	0.509	48	129
GM	rh_precuneus	-0.84	[-1.15 to -0.53]	-5.51	0.18	1.31e-07	1.52e-06	48	129
GM	rh_rostralanteriorcingulate	-0.26	[-0.56 to 0.04]	-1.73	0.17	0.0858	0.134	48	129
GM	rh_rostralmiddlefrontal	-0.4	[-0.7 to -0.09]	-2.6	0.17	0.01	0.0217	48	129
GM	rh_superiorfrontal	-0.46	[-0.76 to -0.16]	-3.03	0.18	0.00279	0.00749	48	129
GM	rh_superiorparietal	-0.87	[-1.18 to -0.55]	-5.68	0.18	5.67e-08	7.61e-07	48	129
GM	rh_superiortemporal	-0.57	[-0.88 to -0.27]	-3.75	0.17	0.000245	0.000859	48	129
GM	rh_supramarginal	0	[-0.3 to 0.3]	-0.01	0.16	0.991	0.991	48	129
GM	rh_temporalpole	-0.41	[-0.71 to -0.1]	-2.66	0.19	0.00848	0.0191	48	129
GM	rh_transversetemporal	-0.5	[-0.8 to -0.2]	-3.28	0.18	0.00127	0.00392	48	129
SA	lh_bankssts	-0.25	[-0.54 to 0.06]	-1.61	0.15	0.11	0.163	48	129
SA	lh_caudalanteriorcingulate	-0.65	[-0.96 to -0.34]	-4.27	0.18	3.16e-05	0.000172	48	129
SA	lh_caudalmiddlefrontal	-0.23	[-0.53 to 0.07]	-1.49	0.17	0.137	0.196	48	129
SA	lh_cuneus	-0.93	[-1.25 to -0.62]	-6.12	0.19	6.29e-09	1.3e-07	48	129
SA	lh_entorhinal	-0.6	[-0.91 to -0.3]	-3.95	0.19	0.000115	0.000472	48	129
SA	lh_frontalpole	-0.39	[-0.7 to -0.09]	-2.59	0.18	0.0105	0.0226	48	129
SA	lh_fusiform	-0.9	[-1.21 to -0.59]	-5.9	0.18	1.87e-08	3.28e-07	48	129
SA	lh_inferiorparietal	-0.32	[-0.62 to -0.02]	-2.12	0.17	0.0359	0.0665	48	129
SA	lh_inferiortemporal	-0.58	[-0.89 to -0.28]	-3.81	0.17	0.000191	0.000702	48	129
SA	lh_insula	0.22	[-0.08 to 0.52]	1.46	0.2	0.146	0.205	48	129
SA	lh_isthmuscingulate	-0.49	[-0.79 to -0.18]	-3.19	0.16	0.00171	0.00487	48	129
SA	lh_lateraloccipital	-0.82	[-1.13 to -0.5]	-5.35	0.18	2.72e-07	2.69e-06	48	129
SA	lh_lateralorbitofrontal	-0.15	[-0.45 to 0.15]	-0.98	0.18	0.33	0.415	48	129
SA	lh_lingual	-1.17	[-1.49 to -0.84]	-7.64	0.18	1.44e-12	1.09e-10	48	129
SA	lh_medialorbitofrontal	-0.45	[-0.75 to -0.15]	-2.95	0.31	0.00357	0.00924	48	129
SA	lh_middletemporal	-0.48	[-0.78 to -0.17]	-3.13	0.16	0.00208	0.00587	48	129
SA	lh_paracentral	-0.84	[-1.15 to -0.53]	-5.5	0.18	1.34e-07	1.52e-06	48	129
SA	lh_parahippocampal	0.01	[-0.29 to 0.31]	0.05	0.18	0.959	0.968	48	129
SA	lh_parsopercularis	-0.27	[-0.57 to 0.03]	-1.8	0.17	0.0732	0.116	48	129
SA	lh_parsorbitalis	-0.31	[-0.61 to -0.01]	-2.05	0.17	0.0416	0.0719	48	129
SA	lh_parstriangularis	-0.54	[-0.84 to -0.23]	-3.53	0.17	0.000534	0.00179	48	129
SA	lh_pericalcarine	-0.59	[-0.89 to -0.28]	-3.86	0.18	0.000161	0.000604	48	129
SA	lh_postcentral	-0.51	[-0.82 to -0.21]	-3.37	0.16	0.000919	0.00287	48	129
SA	lh_posteriorcingulate	-0.61	[-0.92 to -0.31]	-4.02	0.17	8.57e-05	0.000376	48	129
SA	lh_precentral	-0.09	[-0.39 to 0.21]	-0.59	0.17	0.553	0.644	48	129
SA	lh_precuneus	-1.07	[-1.39 to -0.75]	-7.01	0.18	5.24e-11	1.99e-09	48	129
SA	lh_rostralanteriorcingulate	-0.59	[-0.9 to -0.29]	-3.89	0.18	0.000143	0.000562	48	129
SA	lh_rostralmiddlefrontal	-0.78	[-1.09 to -0.47]	-5.14	0.17	7.52e-07	5.91e-06	48	129
SA	lh_superiorfrontal	-0.32	[-0.63 to -0.02]	-2.13	0.16	0.0345	0.0651	48	129
SA	lh_superiorparietal	-0.8	[-1.11 to -0.49]	-5.24	0.18	4.61e-07	4.21e-06	48	129
SA	lh_superiortemporal	-0.77	[-1.08 to -0.46]	-5.07	0.17	1.03e-06	7.5e-06	48	129
SA	lh_supramarginal	-0.04	[-0.34 to 0.26]	-0.24	0.17	0.808	0.861	48	129
SA	lh_temporalpole	-0.71	[-1.02 to -0.4]	-4.67	0.18	6.08e-06	3.85e-05	48	129
SA	lh_transversetemporal	-0.83	[-1.14 to -0.51]	-5.42	0.17	1.95e-07	2.11e-06	48	129
SA	rh_bankssts	-0.34	[-0.64 to -0.03]	-2.2	0.18	0.0289	0.0564	48	129
SA	rh_caudalanteriorcingulate	-0.46	[-0.76 to -0.15]	-2.98	0.17	0.00326	0.00853	48	129
SA	rh_caudalmiddlefrontal	-0.2	[-0.5 to 0.1]	-1.33	0.18	0.186	0.253	48	129
SA	rh_cuneus	-1.24	[-1.57 to -0.91]	-8.14	0.17	7.85e-14	8.95e-12	48	129
SA	rh_entorhinal	-0.07	[-0.37 to 0.23]	-0.45	0.18	0.653	0.737	48	129
SA	rh_frontalpole	-0.26	[-0.55 to 0.05]	-1.67	0.18	0.0961	0.148	48	129
SA	rh_fusiform	-0.87	[-1.18 to -0.56]	-5.71	0.17	4.89e-08	6.97e-07	48	129
SA	rh_inferiorparietal	-0.49	[-0.79 to -0.18]	-3.19	0.18	0.0017	0.00487	48	129
SA	rh_inferiortemporal	-0.63	[-0.93 to -0.32]	-4.1	0.18	6.27e-05	0.000298	48	129
SA	rh_insula	0.34	[0.04 to 0.64]	2.22	0.19	0.028	0.0556	48	129
SA	rh_isthmuscingulate	-0.24	[-0.54 to 0.06]	-1.59	0.17	0.113	0.166	48	129
SA	rh_lateraloccipital	-0.92	[-1.23 to -0.6]	-6.02	0.19	1.01e-08	1.92e-07	48	129
SA	rh_lateralorbitofrontal	-0.12	[-0.42 to 0.18]	-0.81	0.18	0.419	0.505	48	129
SA	rh_lingual	-1.03	[-1.35 to -0.71]	-6.78	0.18	1.84e-10	5.99e-09	48	129
SA	rh_medialorbitofrontal	-0.46	[-0.76 to -0.15]	-3	0.18	0.00307	0.00814	48	129
SA	rh_middletemporal	-0.47	[-0.77 to -0.16]	-3.06	0.17	0.00253	0.00687	48	129
SA	rh_paracentral	-0.63	[-0.94 to -0.32]	-4.14	0.18	5.42e-05	0.000265	48	129
SA	rh_parahippocampal	0.02	[-0.28 to 0.32]	0.11	0.21	0.912	0.936	48	129
SA	rh_parsopercularis	-0.19	[-0.48 to 0.11]	-1.21	0.17	0.226	0.298	48	129
SA	rh_parsorbitalis	-0.06	[-0.36 to 0.24]	-0.4	0.18	0.689	0.77	48	129
SA	rh_parstriangularis	-0.55	[-0.85 to -0.24]	-3.58	0.18	0.000439	0.00149	48	129
SA	rh_pericalcarine	-0.7	[-1.01 to -0.39]	-4.58	0.18	8.91e-06	5.49e-05	48	129
SA	rh_postcentral	-0.44	[-0.74 to -0.14]	-2.9	0.16	0.00426	0.0107	48	129
SA	rh_posteriorcingulate	-0.44	[-0.74 to -0.13]	-2.87	0.16	0.00461	0.0112	48	129
SA	rh_precentral	0.04	[-0.25 to 0.34]	0.29	0.17	0.771	0.837	48	129
SA	rh_precuneus	-1.11	[-1.43 to -0.79]	-7.29	0.17	1.06e-11	4.82e-10	48	129
SA	rh_rostralanteriorcingulate	-0.27	[-0.57 to 0.03]	-1.78	0.18	0.0771	0.121	48	129
SA	rh_rostralmiddlefrontal	-0.52	[-0.83 to -0.22]	-3.42	0.17	0.000775	0.00249	48	129
SA	rh_superiorfrontal	-0.42	[-0.72 to -0.11]	-2.74	0.18	0.00681	0.016	48	129
SA	rh_superiorparietal	-0.89	[-1.2 to -0.57]	-5.83	0.18	2.73e-08	4.15e-07	48	129
SA	rh_superiortemporal	-0.57	[-0.88 to -0.27]	-3.75	0.17	0.000238	0.000847	48	129
SA	rh_supramarginal	-0.22	[-0.52 to 0.08]	-1.42	0.16	0.157	0.217	48	129
SA	rh_temporalpole	-0.64	[-0.95 to -0.34]	-4.22	0.18	3.87e-05	0.000196	48	129
SA	rh_transversetemporal	-0.57	[-0.87 to -0.26]	-3.74	0.18	0.000251	0.000868	48	129
CT	lh_bankssts	0.08	[-0.22 to 0.38]	0.53	0.19	0.598	0.685	48	129
CT	lh_caudalanteriorcingulate	-0.95	[-1.27 to -0.64]	-6.26	0.18	2.95e-09	7.46e-08	48	129
CT	lh_caudalmiddlefrontal	0.23	[-0.07 to 0.53]	1.5	0.2	0.137	0.196	48	129
CT	lh_cuneus	0.19	[-0.11 to 0.49]	1.25	0.2	0.214	0.285	48	129
CT	lh_entorhinal	0.2	[-0.1 to 0.5]	1.32	0.19	0.189	0.255	48	129
CT	lh_frontalpole	0.15	[-0.15 to 0.45]	0.96	0.18	0.336	0.421	48	129
CT	lh_fusiform	0.41	[0.11 to 0.71]	2.7	0.21	0.00773	0.0176	48	129
CT	lh_inferiorparietal	0.32	[0.02 to 0.62]	2.07	0.2	0.0396	0.0689	48	129
CT	lh_inferiortemporal	0.47	[0.17 to 0.77]	3.08	0.21	0.00239	0.00656	48	129
CT	lh_insula	0.12	[-0.18 to 0.42]	0.8	0.21	0.427	0.509	48	129
CT	lh_isthmuscingulate	-0.18	[-0.48 to 0.12]	-1.18	0.17	0.241	0.312	48	129
CT	lh_lateraloccipital	0.3	[0 to 0.6]	1.98	0.23	0.0492	0.0824	48	129
CT	lh_lateralorbitofrontal	0.25	[-0.05 to 0.55]	1.66	0.23	0.0979	0.149	48	129
CT	lh_lingual	0.19	[-0.11 to 0.49]	1.27	0.21	0.207	0.278	48	129
CT	lh_medialorbitofrontal	0.63	[0.32 to 0.94]	4.14	0.23	5.45e-05	0.000265	48	129
CT	lh_middletemporal	0.33	[0.03 to 0.63]	2.19	0.22	0.0297	0.0574	48	129
CT	lh_paracentral	0.02	[-0.28 to 0.32]	0.13	0.21	0.893	0.93	48	129
CT	lh_parahippocampal	-0.52	[-0.82 to -0.21]	-3.39	0.17	0.000859	0.00272	48	129
CT	lh_parsopercularis	0.36	[0.06 to 0.66]	2.34	0.19	0.0204	0.0419	48	129
CT	lh_parsorbitalis	0.04	[-0.26 to 0.34]	0.26	0.19	0.798	0.855	48	129
CT	lh_parstriangularis	0.3	[0 to 0.6]	1.95	0.19	0.053	0.0869	48	129
CT	lh_pericalcarine	0.06	[-0.24 to 0.35]	0.36	0.21	0.716	0.796	48	129
CT	lh_postcentral	0.3	[0 to 0.6]	1.95	0.19	0.0529	0.0869	48	129
CT	lh_posteriorcingulate	-0.3	[-0.6 to 0]	-1.99	0.19	0.0482	0.0814	48	129
CT	lh_precentral	0.36	[0.06 to 0.66]	2.37	0.23	0.0189	0.0392	48	129
CT	lh_precuneus	0.04	[-0.26 to 0.34]	0.29	0.21	0.776	0.838	48	129
CT	lh_rostralanteriorcingulate	-0.01	[-0.31 to 0.29]	-0.08	0.18	0.936	0.953	48	129
CT	lh_rostralmiddlefrontal	0.35	[0.05 to 0.66]	2.33	0.22	0.0212	0.0432	48	129
CT	lh_superiorfrontal	0.05	[-0.25 to 0.35]	0.35	0.21	0.725	0.803	48	129
CT	lh_superiorparietal	0.31	[0.01 to 0.61]	2.03	0.21	0.0439	0.0752	48	129
CT	lh_superiortemporal	-0.4	[-0.7 to -0.1]	-2.62	0.21	0.00948	0.0208	48	129
CT	lh_supramarginal	0.37	[0.07 to 0.67]	2.42	0.23	0.0167	0.0356	48	129
CT	lh_temporalpole	0.16	[-0.14 to 0.46]	1.04	0.19	0.299	0.383	48	129
CT	lh_transversetemporal	-0.05	[-0.35 to 0.25]	-0.33	0.19	0.742	0.814	48	129
CT	rh_bankssts	0.1	[-0.2 to 0.4]	0.67	0.17	0.502	0.59	48	129
CT	rh_caudalanteriorcingulate	-0.32	[-0.62 to -0.02]	-2.09	0.2	0.0384	0.0684	48	129
CT	rh_caudalmiddlefrontal	0.32	[0.02 to 0.62]	2.08	0.19	0.0388	0.0684	48	129
CT	rh_cuneus	0.07	[-0.23 to 0.36]	0.43	0.2	0.667	0.749	48	129
CT	rh_entorhinal	-0.23	[-0.53 to 0.07]	-1.53	0.19	0.128	0.185	48	129
CT	rh_frontalpole	0.04	[-0.26 to 0.33]	0.23	0.19	0.818	0.864	48	129
CT	rh_fusiform	0.32	[0.02 to 0.62]	2.09	0.21	0.0384	0.0684	48	129
CT	rh_inferiorparietal	0.32	[0.02 to 0.62]	2.09	0.23	0.0381	0.0684	48	129
CT	rh_inferiortemporal	0.62	[0.31 to 0.92]	4.04	0.2	8.09e-05	0.000369	48	129
CT	rh_insula	0.36	[0.06 to 0.66]	2.38	0.2	0.0182	0.0382	48	129
CT	rh_isthmuscingulate	-0.23	[-0.53 to 0.07]	-1.48	0.18	0.139	0.197	48	129
CT	rh_lateraloccipital	0.41	[0.11 to 0.71]	2.7	0.22	0.00773	0.0176	48	129
CT	rh_lateralorbitofrontal	0.4	[0.1 to 0.71]	2.65	0.2	0.00879	0.0197	48	129
CT	rh_lingual	0.21	[-0.09 to 0.51]	1.41	0.21	0.16	0.22	48	129
CT	rh_medialorbitofrontal	0.85	[0.53 to 1.16]	5.56	0.18	1.03e-07	1.3e-06	48	129
CT	rh_middletemporal	0.37	[0.06 to 0.67]	2.4	0.19	0.0175	0.0368	48	129
CT	rh_paracentral	0.03	[-0.27 to 0.33]	0.17	0.2	0.864	0.908	48	129
CT	rh_parahippocampal	-0.05	[-0.34 to 0.25]	-0.3	0.18	0.768	0.837	48	129
CT	rh_parsopercularis	0.08	[-0.22 to 0.38]	0.54	0.17	0.593	0.683	48	129
CT	rh_parsorbitalis	0.25	[-0.05 to 0.55]	1.67	0.18	0.0974	0.149	48	129
CT	rh_parstriangularis	0.16	[-0.14 to 0.46]	1.03	0.19	0.305	0.388	48	129
CT	rh_pericalcarine	-0.18	[-0.48 to 0.12]	-1.18	0.19	0.238	0.31	48	129
CT	rh_postcentral	0.24	[-0.06 to 0.54]	1.58	0.18	0.116	0.169	48	129
CT	rh_posteriorcingulate	-0.25	[-0.55 to 0.05]	-1.64	0.22	0.104	0.156	48	129
CT	rh_precentral	0.23	[-0.07 to 0.53]	1.48	0.23	0.14	0.198	48	129
CT	rh_precuneus	0.44	[0.14 to 0.74]	2.88	0.22	0.00442	0.0108	48	129
CT	rh_rostralanteriorcingulate	0.14	[-0.16 to 0.44]	0.94	0.22	0.346	0.427	48	129
CT	rh_rostralmiddlefrontal	0.53	[0.22 to 0.83]	3.47	0.19	0.000669	0.00221	48	129
CT	rh_superiorfrontal	0	[-0.29 to 0.3]	0.03	0.21	0.977	0.981	48	129
CT	rh_superiorparietal	0.25	[-0.05 to 0.55]	1.63	0.24	0.106	0.158	48	129
CT	rh_superiortemporal	-0.22	[-0.52 to 0.08]	-1.44	0.17	0.152	0.211	48	129
CT	rh_supramarginal	0.66	[0.35 to 0.97]	4.33	0.19	2.51e-05	0.00014	48	129
CT	rh_temporalpole	-0.04	[-0.34 to 0.26]	-0.26	0.18	0.798	0.855	48	129
CT	rh_transversetemporal	0.04	[-0.26 to 0.33]	0.23	0.2	0.815	0.864	48	129

### Sheet: S16
Table S16. Sensitivity: Case-control differences in brain deviation scores in the CHOP cohort using brain centiles. This table presents the statistical results from the linear fixed-effects models comparing brain centile scores in the 22q11DS patient group and the matched control group. Results include the effect size (Cohen’s d) with its 95% confidence interval (CI), the t-statistic, standard error, uncorrected p-value, and the p-value after correction for multiple comparisons using the Benjamini-Hochberg false discovery rate (FDR) procedure.
Group	Brain Features	Cohen's d	Cohen's d (95% CI)	Statistic	Std Error	p	p (FDR)	N case	N control
Global	Cerebellum	-1.28	[-1.52 to -1.05]	-11.82	0.03	3.13e-27	7.13e-25	92	252
Global	GMV	-0.75	[-0.97 to -0.53]	-6.92	0.03	2.29e-11	1.34e-10	92	252
Global	Ventricles	0.64	[0.42 to 0.86]	5.9	0.03	8.71e-09	3.61e-08	92	252
Global	WMV	-0.74	[-0.96 to -0.52]	-6.82	0.03	4.14e-11	2.19e-10	92	252
Global	eTIV	-0.53	[-0.75 to -0.32]	-4.92	0.04	1.36e-06	4.21e-06	92	252
Global	meanCT	0.26	[-0.05 to 0.56]	1.67	0.05	0.0974	0.141	40	133
Global	sGMV	-0.64	[-0.86 to -0.42]	-5.87	0.04	1.04e-08	4.23e-08	92	252
Global	totalSA	-0.71	[-0.92 to -0.49]	-6.49	0.03	2.97e-10	1.41e-09	92	252
SUBC	Left_Accumbens	0.1	[-0.11 to 0.31]	0.94	0.04	0.348	0.418	92	252
SUBC	Left_Amygdala	-0.46	[-0.68 to -0.25]	-4.25	0.03	2.73e-05	6.83e-05	92	252
SUBC	Left_Caudate	-0.12	[-0.34 to 0.09]	-1.15	0.04	0.252	0.322	92	252
SUBC	Left_Hippocampus	-0.84	[-1.06 to -0.62]	-7.74	0.04	1.14e-13	8.92e-13	92	252
SUBC	Left_Pallidum	-0.17	[-0.38 to 0.05]	-1.53	0.04	0.128	0.176	92	252
SUBC	Left_Putamen	-0.53	[-0.75 to -0.31]	-4.9	0.04	1.51e-06	4.53e-06	92	252
SUBC	Left_Thalamus_Proper	-0.55	[-0.77 to -0.33]	-5.06	0.04	6.98e-07	2.24e-06	92	252
SUBC	Left_VentralDC	-0.81	[-1.03 to -0.59]	-7.48	0.03	6.24e-13	4.31e-12	92	252
SUBC	Right_Accumbens	0.09	[-0.13 to 0.3]	0.79	0.04	0.431	0.51	92	252
SUBC	Right_Amygdala	-0.46	[-0.67 to -0.24]	-4.19	0.04	3.49e-05	8.55e-05	92	252
SUBC	Right_Caudate	-0.21	[-0.42 to 0]	-1.93	0.04	0.0548	0.0845	92	252
SUBC	Right_Hippocampus	-0.69	[-0.91 to -0.47]	-6.38	0.03	5.74e-10	2.67e-09	92	252
SUBC	Right_Pallidum	-0.41	[-0.63 to -0.2]	-3.82	0.04	0.000161	0.000364	92	252
SUBC	Right_Putamen	-0.63	[-0.85 to -0.41]	-5.81	0.03	1.46e-08	5.73e-08	92	252
SUBC	Right_Thalamus_Proper	-0.62	[-0.84 to -0.4]	-5.74	0.04	2.15e-08	8.17e-08	92	252
SUBC	Right_VentralDC	-0.82	[-1.04 to -0.6]	-7.53	0.03	4.62e-13	3.4e-12	92	252
GM	lh_bankssts	-0.39	[-0.61 to -0.18]	-3.63	0.03	0.000322	0.000693	92	252
GM	lh_caudalanteriorcingulate	-0.91	[-1.13 to -0.68]	-8.36	0.03	1.65e-15	1.88e-14	92	252
GM	lh_caudalmiddlefrontal	-0.26	[-0.47 to -0.04]	-2.36	0.04	0.0189	0.0327	92	252
GM	lh_cuneus	-1.01	[-1.23 to -0.78]	-9.27	0.03	2.25e-18	4.27e-17	92	252
GM	lh_entorhinal	-0.03	[-0.24 to 0.18]	-0.29	0.04	0.768	0.806	92	252
GM	lh_frontalpole	-0.37	[-0.59 to -0.16]	-3.42	0.04	0.000712	0.00145	92	252
GM	lh_fusiform	-0.81	[-1.03 to -0.59]	-7.45	0.03	7.89e-13	5.29e-12	92	252
GM	lh_inferiorparietal	-0.35	[-0.56 to -0.13]	-3.18	0.03	0.0016	0.00309	92	252
GM	lh_inferiortemporal	-0.51	[-0.72 to -0.29]	-4.66	0.03	4.62e-06	1.33e-05	92	252
GM	lh_insula	0.27	[0.06 to 0.49]	2.53	0.04	0.0118	0.0208	92	252
GM	lh_isthmuscingulate	-0.68	[-0.9 to -0.46]	-6.25	0.03	1.24e-09	5.63e-09	92	252
GM	lh_lateraloccipital	-0.75	[-0.97 to -0.53]	-6.88	0.03	2.96e-11	1.65e-10	92	252
GM	lh_lateralorbitofrontal	-0.07	[-0.28 to 0.15]	-0.62	0.04	0.534	0.6	92	252
GM	lh_lingual	-1.02	[-1.25 to -0.79]	-9.39	0.03	9.33e-19	2.36e-17	92	252
GM	lh_medialorbitofrontal	-0.14	[-0.35 to 0.08]	-1.24	0.04	0.215	0.28	92	252
GM	lh_middletemporal	-0.34	[-0.55 to -0.12]	-3.09	0.03	0.0022	0.00414	92	252
GM	lh_paracentral	-0.96	[-1.18 to -0.73]	-8.81	0.03	6.61e-17	1e-15	92	252
GM	lh_parahippocampal	-0.11	[-0.32 to 0.11]	-0.97	0.04	0.334	0.403	92	252
GM	lh_parsopercularis	-0.31	[-0.53 to -0.1]	-2.89	0.04	0.00408	0.00739	92	252
GM	lh_parsorbitalis	-0.27	[-0.48 to -0.06]	-2.49	0.04	0.0134	0.0233	92	252
GM	lh_parstriangularis	-0.48	[-0.69 to -0.26]	-4.39	0.04	1.54e-05	3.89e-05	92	252
GM	lh_pericalcarine	-0.92	[-1.14 to -0.69]	-8.46	0.03	7.91e-16	9.5e-15	92	252
GM	lh_postcentral	-0.37	[-0.58 to -0.15]	-3.38	0.03	0.000804	0.00162	92	252
GM	lh_posteriorcingulate	-0.65	[-0.86 to -0.43]	-5.94	0.03	7.1e-09	3.05e-08	92	252
GM	lh_precentral	-0.09	[-0.3 to 0.13]	-0.79	0.04	0.428	0.508	92	252
GM	lh_precuneus	-0.94	[-1.16 to -0.72]	-8.66	0.04	1.93e-16	2.59e-15	92	252
GM	lh_rostralanteriorcingulate	-0.82	[-1.04 to -0.6]	-7.56	0.03	3.73e-13	2.84e-12	92	252
GM	lh_rostralmiddlefrontal	-0.62	[-0.84 to -0.4]	-5.71	0.03	2.5e-08	9.36e-08	92	252
GM	lh_superiorfrontal	-0.53	[-0.74 to -0.31]	-4.86	0.04	1.83e-06	5.42e-06	92	252
GM	lh_superiorparietal	-1.05	[-1.28 to -0.82]	-9.65	0.03	1.22e-19	4.62e-18	92	252
GM	lh_superiortemporal	-1.04	[-1.27 to -0.81]	-9.57	0.03	2.36e-19	6.74e-18	92	252
GM	lh_supramarginal	0.09	[-0.12 to 0.31]	0.86	0.04	0.392	0.467	92	252
GM	lh_temporalpole	-0.55	[-0.77 to -0.33]	-5.07	0.04	6.42e-07	2.09e-06	92	252
GM	lh_transversetemporal	-0.56	[-0.78 to -0.34]	-5.18	0.04	3.86e-07	1.33e-06	92	252
GM	rh_bankssts	-0.4	[-0.62 to -0.19]	-3.71	0.04	0.000239	0.000524	92	252
GM	rh_caudalanteriorcingulate	-0.63	[-0.85 to -0.41]	-5.8	0.03	1.5e-08	5.79e-08	92	252
GM	rh_caudalmiddlefrontal	-0.17	[-0.38 to 0.04]	-1.57	0.04	0.117	0.163	92	252
GM	rh_cuneus	-1.18	[-1.41 to -0.94]	-10.82	0.03	1.21e-23	9.22e-22	92	252
GM	rh_entorhinal	0.11	[-0.1 to 0.33]	1.06	0.04	0.291	0.357	92	252
GM	rh_frontalpole	-0.35	[-0.57 to -0.14]	-3.23	0.04	0.00136	0.00268	92	252
GM	rh_fusiform	-0.91	[-1.13 to -0.68]	-8.34	0.03	1.91e-15	2.08e-14	92	252
GM	rh_inferiorparietal	-0.45	[-0.67 to -0.24]	-4.15	0.04	4.12e-05	0.0001	92	252
GM	rh_inferiortemporal	-0.53	[-0.75 to -0.32]	-4.9	0.03	1.46e-06	4.45e-06	92	252
GM	rh_insula	0.34	[0.13 to 0.56]	3.17	0.04	0.00167	0.0032	92	252
GM	rh_isthmuscingulate	-0.58	[-0.79 to -0.36]	-5.3	0.03	2.06e-07	7.34e-07	92	252
GM	rh_lateraloccipital	-0.89	[-1.11 to -0.66]	-8.16	0.03	6.72e-15	6.13e-14	92	252
GM	rh_lateralorbitofrontal	0	[-0.21 to 0.22]	0.02	0.04	0.982	0.991	92	252
GM	rh_lingual	-1.01	[-1.24 to -0.79]	-9.31	0.03	1.59e-18	3.62e-17	92	252
GM	rh_medialorbitofrontal	-0.21	[-0.42 to 0.01]	-1.91	0.03	0.0574	0.0873	92	252
GM	rh_middletemporal	-0.31	[-0.52 to -0.09]	-2.81	0.03	0.00524	0.0094	92	252
GM	rh_paracentral	-0.81	[-1.03 to -0.58]	-7.43	0.03	9.03e-13	5.88e-12	92	252
GM	rh_parahippocampal	-0.12	[-0.34 to 0.09]	-1.13	0.03	0.257	0.326	92	252
GM	rh_parsopercularis	-0.24	[-0.45 to -0.02]	-2.19	0.04	0.029	0.0469	92	252
GM	rh_parsorbitalis	-0.06	[-0.27 to 0.15]	-0.56	0.04	0.579	0.638	92	252
GM	rh_parstriangularis	-0.54	[-0.76 to -0.32]	-4.97	0.04	1.06e-06	3.3e-06	92	252
GM	rh_pericalcarine	-1.01	[-1.24 to -0.78]	-9.3	0.03	1.83e-18	3.78e-17	92	252
GM	rh_postcentral	-0.5	[-0.72 to -0.28]	-4.61	0.03	5.64e-06	1.59e-05	92	252
GM	rh_posteriorcingulate	-0.51	[-0.73 to -0.3]	-4.71	0.03	3.56e-06	1.04e-05	92	252
GM	rh_precentral	-0.07	[-0.29 to 0.14]	-0.68	0.03	0.496	0.57	92	252
GM	rh_precuneus	-0.92	[-1.15 to -0.7]	-8.5	0.03	6.12e-16	7.75e-15	92	252
GM	rh_rostralanteriorcingulate	-0.42	[-0.63 to -0.2]	-3.83	0.03	0.000152	0.000347	92	252
GM	rh_rostralmiddlefrontal	-0.49	[-0.71 to -0.27]	-4.51	0.03	8.97e-06	2.44e-05	92	252
GM	rh_superiorfrontal	-0.61	[-0.82 to -0.39]	-5.59	0.04	4.6e-08	1.69e-07	92	252
GM	rh_superiorparietal	-1.1	[-1.33 to -0.87]	-10.16	0.03	2.39e-21	1.09e-19	92	252
GM	rh_superiortemporal	-0.78	[-1 to -0.56]	-7.2	0.03	3.8e-12	2.34e-11	92	252
GM	rh_supramarginal	-0.06	[-0.27 to 0.15]	-0.55	0.04	0.585	0.641	92	252
GM	rh_temporalpole	-0.66	[-0.88 to -0.44]	-6.08	0.04	3.25e-09	1.43e-08	92	252
GM	rh_transversetemporal	-0.63	[-0.85 to -0.41]	-5.82	0.03	1.34e-08	5.37e-08	92	252
SA	lh_bankssts	-0.44	[-0.65 to -0.22]	-4.01	0.03	7.46e-05	0.000179	92	252
SA	lh_caudalanteriorcingulate	-0.76	[-0.98 to -0.54]	-7.02	0.03	1.22e-11	7.29e-11	92	252
SA	lh_caudalmiddlefrontal	-0.21	[-0.42 to 0.01]	-1.91	0.04	0.0566	0.0865	92	252
SA	lh_cuneus	-0.95	[-1.17 to -0.72]	-8.71	0.03	1.33e-16	1.9e-15	92	252
SA	lh_entorhinal	-0.42	[-0.63 to -0.2]	-3.86	0.04	0.000138	0.000324	92	252
SA	lh_frontalpole	-0.22	[-0.44 to -0.01]	-2.04	0.04	0.0419	0.0664	92	252
SA	lh_fusiform	-0.85	[-1.07 to -0.63]	-7.81	0.04	7.35e-14	6.2e-13	92	252
SA	lh_inferiorparietal	-0.34	[-0.56 to -0.13]	-3.16	0.03	0.0017	0.00323	92	252
SA	lh_inferiortemporal	-0.5	[-0.71 to -0.28]	-4.57	0.04	6.95e-06	1.93e-05	92	252
SA	lh_insula	0.14	[-0.07 to 0.36]	1.32	0.04	0.188	0.248	92	252
SA	lh_isthmuscingulate	-0.48	[-0.69 to -0.26]	-4.39	0.03	1.52e-05	3.89e-05	92	252
SA	lh_lateraloccipital	-0.89	[-1.11 to -0.66]	-8.17	0.03	6.23e-15	5.92e-14	92	252
SA	lh_lateralorbitofrontal	-0.04	[-0.26 to 0.17]	-0.41	0.04	0.683	0.728	92	252
SA	lh_lingual	-1.04	[-1.27 to -0.82]	-9.6	0.03	1.8e-19	5.88e-18	92	252
SA	lh_medialorbitofrontal	-0.36	[-0.57 to -0.14]	-3.3	0.04	0.00106	0.00213	92	252
SA	lh_middletemporal	-0.48	[-0.69 to -0.26]	-4.4	0.04	1.47e-05	3.83e-05	92	252
SA	lh_paracentral	-0.73	[-0.95 to -0.51]	-6.69	0.04	9.52e-11	4.82e-10	92	252
SA	lh_parahippocampal	0.19	[-0.03 to 0.4]	1.71	0.03	0.0878	0.128	92	252
SA	lh_parsopercularis	-0.32	[-0.53 to -0.11]	-2.95	0.03	0.00337	0.00619	92	252
SA	lh_parsorbitalis	-0.18	[-0.39 to 0.04]	-1.64	0.04	0.102	0.145	92	252
SA	lh_parstriangularis	-0.48	[-0.69 to -0.26]	-4.4	0.03	1.48e-05	3.83e-05	92	252
SA	lh_pericalcarine	-0.79	[-1.01 to -0.57]	-7.29	0.03	2.15e-12	1.36e-11	92	252
SA	lh_postcentral	-0.35	[-0.56 to -0.13]	-3.21	0.03	0.00145	0.00282	92	252
SA	lh_posteriorcingulate	-0.49	[-0.71 to -0.28]	-4.54	0.03	7.67e-06	2.11e-05	92	252
SA	lh_precentral	-0.03	[-0.24 to 0.19]	-0.24	0.04	0.808	0.834	92	252
SA	lh_precuneus	-0.88	[-1.1 to -0.66]	-8.1	0.03	1.02e-14	8.9e-14	92	252
SA	lh_rostralanteriorcingulate	-0.73	[-0.95 to -0.51]	-6.71	0.03	8.22e-11	4.26e-10	92	252
SA	lh_rostralmiddlefrontal	-0.64	[-0.86 to -0.42]	-5.91	0.03	8.51e-09	3.59e-08	92	252
SA	lh_superiorfrontal	-0.33	[-0.55 to -0.12]	-3.06	0.04	0.00241	0.00447	92	252
SA	lh_superiorparietal	-0.82	[-1.04 to -0.59]	-7.52	0.03	5.02e-13	3.58e-12	92	252
SA	lh_superiortemporal	-0.71	[-0.93 to -0.49]	-6.56	0.03	2.03e-10	9.83e-10	92	252
SA	lh_supramarginal	0	[-0.21 to 0.22]	0.04	0.04	0.966	0.979	92	252
SA	lh_temporalpole	-0.71	[-0.93 to -0.49]	-6.56	0.03	2e-10	9.83e-10	92	252
SA	lh_transversetemporal	-0.75	[-0.97 to -0.53]	-6.89	0.03	2.81e-11	1.6e-10	92	252
SA	rh_bankssts	-0.46	[-0.68 to -0.24]	-4.24	0.03	2.83e-05	7.02e-05	92	252
SA	rh_caudalanteriorcingulate	-0.5	[-0.72 to -0.29]	-4.63	0.03	5.26e-06	1.5e-05	92	252
SA	rh_caudalmiddlefrontal	-0.12	[-0.33 to 0.1]	-1.06	0.04	0.288	0.355	92	252
SA	rh_cuneus	-1.19	[-1.42 to -0.96]	-10.98	0.03	3.42e-24	3.9e-22	92	252
SA	rh_entorhinal	-0.25	[-0.46 to -0.04]	-2.3	0.04	0.0219	0.037	92	252
SA	rh_frontalpole	-0.27	[-0.49 to -0.06]	-2.53	0.04	0.0118	0.0208	92	252
SA	rh_fusiform	-0.96	[-1.19 to -0.74]	-8.86	0.03	4.58e-17	7.46e-16	92	252
SA	rh_inferiorparietal	-0.42	[-0.63 to -0.2]	-3.85	0.04	0.00014	0.000326	92	252
SA	rh_inferiortemporal	-0.56	[-0.77 to -0.34]	-5.12	0.04	5.23e-07	1.78e-06	92	252
SA	rh_insula	0.15	[-0.07 to 0.36]	1.36	0.04	0.174	0.232	92	252
SA	rh_isthmuscingulate	-0.38	[-0.59 to -0.16]	-3.46	0.03	0.000619	0.00127	92	252
SA	rh_lateraloccipital	-1	[-1.23 to -0.78]	-9.22	0.03	3.14e-18	5.51e-17	92	252
SA	rh_lateralorbitofrontal	-0.13	[-0.35 to 0.08]	-1.22	0.04	0.223	0.289	92	252
SA	rh_lingual	-1.13	[-1.36 to -0.9]	-10.43	0.03	2.73e-22	1.56e-20	92	252
SA	rh_medialorbitofrontal	-0.39	[-0.61 to -0.18]	-3.63	0.04	0.000326	0.000694	92	252
SA	rh_middletemporal	-0.41	[-0.62 to -0.19]	-3.78	0.03	0.000188	0.000417	92	252
SA	rh_paracentral	-0.55	[-0.77 to -0.34]	-5.11	0.04	5.43e-07	1.79e-06	92	252
SA	rh_parahippocampal	-0.06	[-0.27 to 0.15]	-0.53	0.04	0.594	0.647	92	252
SA	rh_parsopercularis	-0.16	[-0.37 to 0.05]	-1.49	0.04	0.137	0.188	92	252
SA	rh_parsorbitalis	-0.07	[-0.29 to 0.14]	-0.67	0.04	0.502	0.572	92	252
SA	rh_parstriangularis	-0.41	[-0.63 to -0.2]	-3.79	0.04	0.000179	0.000399	92	252
SA	rh_pericalcarine	-0.9	[-1.12 to -0.68]	-8.3	0.03	2.57e-15	2.66e-14	92	252
SA	rh_postcentral	-0.36	[-0.57 to -0.14]	-3.28	0.04	0.00116	0.00231	92	252
SA	rh_posteriorcingulate	-0.4	[-0.62 to -0.19]	-3.7	0.03	0.000248	0.000539	92	252
SA	rh_precentral	0.07	[-0.15 to 0.28]	0.62	0.04	0.534	0.6	92	252
SA	rh_precuneus	-0.9	[-1.12 to -0.68]	-8.28	0.03	2.86e-15	2.83e-14	92	252
SA	rh_rostralanteriorcingulate	-0.42	[-0.63 to -0.2]	-3.83	0.04	0.00015	0.000345	92	252
SA	rh_rostralmiddlefrontal	-0.48	[-0.7 to -0.26]	-4.42	0.03	1.34e-05	3.55e-05	92	252
SA	rh_superiorfrontal	-0.38	[-0.59 to -0.16]	-3.46	0.04	0.000605	0.00125	92	252
SA	rh_superiorparietal	-0.85	[-1.07 to -0.62]	-7.8	0.03	7.64e-14	6.22e-13	92	252
SA	rh_superiortemporal	-0.55	[-0.77 to -0.34]	-5.11	0.03	5.42e-07	1.79e-06	92	252
SA	rh_supramarginal	-0.15	[-0.36 to 0.06]	-1.38	0.04	0.17	0.228	92	252
SA	rh_temporalpole	-0.75	[-0.97 to -0.53]	-6.87	0.03	3.09e-11	1.68e-10	92	252
SA	rh_transversetemporal	-0.67	[-0.88 to -0.45]	-6.13	0.03	2.44e-09	1.09e-08	92	252
CT	lh_bankssts	0.03	[-0.27 to 0.33]	0.2	0.05	0.84	0.862	40	133
CT	lh_caudalanteriorcingulate	-0.79	[-1.1 to -0.47]	-5.11	0.05	8.58e-07	2.72e-06	40	133
CT	lh_caudalmiddlefrontal	0.36	[0.06 to 0.66]	2.34	0.05	0.0206	0.0351	40	133
CT	lh_cuneus	0.17	[-0.13 to 0.48]	1.13	0.05	0.261	0.329	40	133
CT	lh_entorhinal	0.29	[-0.02 to 0.59]	1.85	0.06	0.0656	0.0984	40	133
CT	lh_frontalpole	0.12	[-0.19 to 0.42]	0.76	0.05	0.451	0.528	40	133
CT	lh_fusiform	0.34	[0.03 to 0.64]	2.2	0.05	0.0295	0.0474	40	133
CT	lh_inferiorparietal	0.25	[-0.05 to 0.55]	1.63	0.05	0.105	0.148	40	133
CT	lh_inferiortemporal	0.28	[-0.03 to 0.58]	1.81	0.05	0.0726	0.108	40	133
CT	lh_insula	0.08	[-0.22 to 0.38]	0.5	0.06	0.615	0.664	40	133
CT	lh_isthmuscingulate	-0.2	[-0.5 to 0.1]	-1.3	0.05	0.196	0.257	40	133
CT	lh_lateraloccipital	0.17	[-0.13 to 0.47]	1.09	0.05	0.275	0.345	40	133
CT	lh_lateralorbitofrontal	0.26	[-0.04 to 0.57]	1.71	0.05	0.0889	0.129	40	133
CT	lh_lingual	0.09	[-0.21 to 0.39]	0.58	0.06	0.563	0.623	40	133
CT	lh_medialorbitofrontal	0.86	[0.54 to 1.17]	5.57	0.05	9.76e-08	3.53e-07	40	133
CT	lh_middletemporal	0.29	[-0.01 to 0.6]	1.89	0.05	0.0602	0.0908	40	133
CT	lh_paracentral	0	[-0.3 to 0.3]	0	0.05	0.997	0.999	40	133
CT	lh_parahippocampal	-0.61	[-0.91 to -0.3]	-3.92	0.05	0.000126	0.0003	40	133
CT	lh_parsopercularis	0.34	[0.04 to 0.65]	2.23	0.05	0.0271	0.0448	40	133
CT	lh_parsorbitalis	0	[-0.3 to 0.3]	0	0.05	0.999	0.999	40	133
CT	lh_parstriangularis	0.21	[-0.09 to 0.52]	1.39	0.05	0.167	0.225	40	133
CT	lh_pericalcarine	0.07	[-0.23 to 0.37]	0.45	0.05	0.65	0.696	40	133
CT	lh_postcentral	0.39	[0.09 to 0.7]	2.54	0.05	0.0119	0.0208	40	133
CT	lh_posteriorcingulate	-0.27	[-0.57 to 0.03]	-1.76	0.05	0.0807	0.12	40	133
CT	lh_precentral	0.22	[-0.08 to 0.52]	1.43	0.05	0.156	0.212	40	133
CT	lh_precuneus	0.02	[-0.28 to 0.32]	0.14	0.05	0.889	0.909	40	133
CT	lh_rostralanteriorcingulate	0.09	[-0.21 to 0.4]	0.61	0.05	0.542	0.605	40	133
CT	lh_rostralmiddlefrontal	0.34	[0.04 to 0.65]	2.22	0.05	0.0279	0.0457	40	133
CT	lh_superiorfrontal	0.08	[-0.22 to 0.38]	0.52	0.05	0.601	0.653	40	133
CT	lh_superiorparietal	0.3	[0 to 0.61]	1.97	0.05	0.051	0.0791	40	133
CT	lh_superiortemporal	-0.48	[-0.78 to -0.17]	-3.1	0.06	0.00229	0.00428	40	133
CT	lh_supramarginal	0.24	[-0.07 to 0.54]	1.53	0.05	0.127	0.176	40	133
CT	lh_temporalpole	0.21	[-0.1 to 0.51]	1.35	0.05	0.179	0.237	40	133
CT	lh_transversetemporal	-0.04	[-0.35 to 0.26]	-0.28	0.05	0.777	0.809	40	133
CT	rh_bankssts	0.02	[-0.28 to 0.32]	0.13	0.05	0.901	0.917	40	133
CT	rh_caudalanteriorcingulate	-0.27	[-0.57 to 0.03]	-1.75	0.05	0.0824	0.121	40	133
CT	rh_caudalmiddlefrontal	0.35	[0.04 to 0.65]	2.25	0.05	0.026	0.0434	40	133
CT	rh_cuneus	-0.07	[-0.37 to 0.23]	-0.46	0.05	0.644	0.693	40	133
CT	rh_entorhinal	-0.12	[-0.42 to 0.18]	-0.78	0.06	0.435	0.511	40	133
CT	rh_frontalpole	0.05	[-0.26 to 0.35]	0.29	0.05	0.77	0.806	40	133
CT	rh_fusiform	0.31	[0 to 0.61]	1.98	0.05	0.0492	0.0768	40	133
CT	rh_inferiorparietal	0.16	[-0.14 to 0.46]	1.03	0.05	0.304	0.37	40	133
CT	rh_inferiortemporal	0.55	[0.24 to 0.85]	3.54	0.05	0.000521	0.00109	40	133
CT	rh_insula	0.25	[-0.05 to 0.55]	1.63	0.05	0.105	0.148	40	133
CT	rh_isthmuscingulate	-0.32	[-0.62 to -0.01]	-2.06	0.05	0.0413	0.0658	40	133
CT	rh_lateraloccipital	0.16	[-0.15 to 0.46]	1.02	0.05	0.311	0.377	40	133
CT	rh_lateralorbitofrontal	0.45	[0.14 to 0.76]	2.92	0.05	0.00401	0.00732	40	133
CT	rh_lingual	0.16	[-0.14 to 0.47]	1.07	0.05	0.288	0.355	40	133
CT	rh_medialorbitofrontal	0.82	[0.51 to 1.14]	5.34	0.05	3.02e-07	1.06e-06	40	133
CT	rh_middletemporal	0.25	[-0.06 to 0.55]	1.59	0.05	0.113	0.158	40	133
CT	rh_paracentral	-0.05	[-0.35 to 0.26]	-0.31	0.05	0.759	0.801	40	133
CT	rh_parahippocampal	-0.1	[-0.4 to 0.2]	-0.65	0.05	0.518	0.587	40	133
CT	rh_parsopercularis	0.04	[-0.26 to 0.34]	0.27	0.05	0.786	0.815	40	133
CT	rh_parsorbitalis	0.36	[0.06 to 0.67]	2.35	0.05	0.0197	0.0338	40	133
CT	rh_parstriangularis	0.09	[-0.21 to 0.39]	0.6	0.06	0.55	0.612	40	133
CT	rh_pericalcarine	-0.31	[-0.61 to 0]	-1.99	0.05	0.0485	0.0762	40	133
CT	rh_postcentral	0.34	[0.04 to 0.64]	2.21	0.05	0.0288	0.0468	40	133
CT	rh_posteriorcingulate	-0.17	[-0.47 to 0.14]	-1.09	0.06	0.278	0.346	40	133
CT	rh_precentral	0.1	[-0.2 to 0.41]	0.68	0.05	0.498	0.57	40	133
CT	rh_precuneus	0.35	[0.04 to 0.65]	2.24	0.05	0.0261	0.0434	40	133
CT	rh_rostralanteriorcingulate	0.18	[-0.12 to 0.49]	1.19	0.06	0.237	0.305	40	133
CT	rh_rostralmiddlefrontal	0.55	[0.24 to 0.85]	3.54	0.05	0.00052	0.00109	40	133
CT	rh_superiorfrontal	0.05	[-0.25 to 0.35]	0.32	0.05	0.748	0.794	40	133
CT	rh_superiorparietal	0.18	[-0.13 to 0.48]	1.15	0.05	0.253	0.322	40	133
CT	rh_superiortemporal	-0.25	[-0.56 to 0.05]	-1.65	0.05	0.101	0.145	40	133
CT	rh_supramarginal	0.71	[0.39 to 1.02]	4.57	0.05	9.26e-06	2.48e-05	40	133
CT	rh_temporalpole	0.11	[-0.19 to 0.42]	0.74	0.05	0.462	0.538	40	133
CT	rh_transversetemporal	0.11	[-0.19 to 0.41]	0.72	0.05	0.475	0.549	40	133

### Sheet: S17
Table S17. Sensitivity: Case-control differences in brain deviation scores in the ENIGMA-22q cohort using brain centiles. This table presents the statistical results from the linear fixed-effects models comparing brain centile scores in the 22q11DS patient group and the matched control group. Results include the effect size (Cohen’s d) with its 95% confidence interval (CI), the t-statistic, standard error, uncorrected p-value, and the p-value after correction for multiple comparisons using the Benjamini-Hochberg false discovery rate (FDR) procedure.
Group	Brain Features	Cohen's d	Cohen's d (95% CI)	Statistic	Std Error	p	p (FDR)	N case	N control
Global	Cerebellum	-1.64	[-1.83 to -1.44]	-18.54	0.02	3.81e-59	2.9e-57	242	277
Global	GMV	-0.82	[-1 to -0.64]	-9.3	0.02	3.99e-19	1.69e-18	242	277
Global	Ventricles	1.01	[0.83 to 1.2]	11.5	0.02	2.17e-27	1.41e-26	242	277
Global	WMV	-0.88	[-1.06 to -0.69]	-9.93	0.02	2.31e-21	1.1e-20	242	277
Global	eTIV	-0.52	[-0.69 to -0.34]	-5.85	0.03	8.99e-09	1.78e-08	242	277
Global	meanCT	0.53	[0.35 to 0.7]	5.96	0.02	4.57e-09	9.22e-09	242	277
Global	sGMV	-0.49	[-0.66 to -0.31]	-5.5	0.03	6.01e-08	1.14e-07	242	277
Global	totalSA	-1.2	[-1.39 to -1.01]	-13.61	0.02	2.95e-36	4.49e-35	242	277
SUBC	Left_Accumbens	0.32	[0.15 to 0.5]	3.66	0.03	0.000283	0.000382	242	277
SUBC	Left_Amygdala	-0.47	[-0.65 to -0.3]	-5.34	0.02	1.37e-07	2.56e-07	242	277
SUBC	Left_Caudate	0.28	[0.11 to 0.45]	3.19	0.03	0.00151	0.00196	242	277
SUBC	Left_Hippocampus	-1.07	[-1.25 to -0.88]	-12.12	0.02	6.25e-30	5.28e-29	242	277
SUBC	Left_Pallidum	-0.29	[-0.46 to -0.11]	-3.26	0.03	0.00118	0.00155	242	277
SUBC	Left_Putamen	-0.45	[-0.62 to -0.27]	-5.05	0.03	6.2e-07	1.05e-06	242	277
SUBC	Left_Thalamus_Proper	-0.58	[-0.75 to -0.4]	-6.53	0.02	1.63e-10	3.83e-10	242	277
SUBC	Left_VentralDC	-0.63	[-0.81 to -0.45]	-7.12	0.03	3.56e-12	9.44e-12	242	277
SUBC	Right_Accumbens	0.67	[0.49 to 0.85]	7.61	0.03	1.34e-13	3.91e-13	242	277
SUBC	Right_Amygdala	-0.4	[-0.58 to -0.23]	-4.59	0.03	5.69e-06	8.76e-06	242	277
SUBC	Right_Caudate	0.51	[0.33 to 0.68]	5.77	0.03	1.36e-08	2.67e-08	242	277
SUBC	Right_Hippocampus	-1.15	[-1.33 to -0.96]	-13.02	0.02	1.06e-33	1.01e-32	242	277
SUBC	Right_Pallidum	-0.36	[-0.53 to -0.19]	-4.08	0.03	5.13e-05	7.31e-05	242	277
SUBC	Right_Putamen	-0.54	[-0.72 to -0.36]	-6.13	0.03	1.79e-09	3.85e-09	242	277
SUBC	Right_Thalamus_Proper	-0.15	[-0.32 to 0.03]	-1.68	0.03	0.0936	0.106	242	277
SUBC	Right_VentralDC	-0.62	[-0.8 to -0.44]	-7.05	0.03	5.76e-12	1.48e-11	242	277
GM	lh_bankssts	-0.45	[-0.63 to -0.28]	-5.15	0.02	3.67e-07	6.38e-07	242	277
GM	lh_caudalanteriorcingulate	-1.3	[-1.49 to -1.11]	-14.75	0.02	2.45e-41	5.09e-40	242	277
GM	lh_caudalmiddlefrontal	-0.19	[-0.36 to -0.01]	-2.1	0.03	0.0361	0.0425	242	277
GM	lh_cuneus	-1.19	[-1.38 to -1]	-13.47	0.02	1.28e-35	1.71e-34	242	277
GM	lh_entorhinal	-0.3	[-0.47 to -0.12]	-3.36	0.03	0.000841	0.00112	242	277
GM	lh_frontalpole	-0.21	[-0.39 to -0.04]	-2.41	0.03	0.0164	0.0198	242	277
GM	lh_fusiform	-0.97	[-1.15 to -0.78]	-10.95	0.02	3.28e-25	1.92e-24	242	277
GM	lh_inferiorparietal	-0.37	[-0.54 to -0.19]	-4.16	0.02	3.69e-05	5.36e-05	242	277
GM	lh_inferiortemporal	-0.84	[-1.02 to -0.66]	-9.53	0.02	6.11e-20	2.84e-19	242	277
GM	lh_insula	0.36	[0.19 to 0.54]	4.09	0.03	4.96e-05	7.11e-05	242	277
GM	lh_isthmuscingulate	-0.36	[-0.53 to -0.18]	-4.05	0.03	5.85e-05	8.28e-05	242	277
GM	lh_lateraloccipital	-0.89	[-1.07 to -0.71]	-10.12	0.02	4.6e-22	2.28e-21	242	277
GM	lh_lateralorbitofrontal	-0.22	[-0.39 to -0.04]	-2.44	0.03	0.015	0.0183	242	277
GM	lh_lingual	-1.17	[-1.35 to -0.98]	-13.24	0.02	1.21e-34	1.45e-33	242	277
GM	lh_medialorbitofrontal	0.06	[-0.11 to 0.23]	0.69	0.03	0.493	0.506	242	277
GM	lh_middletemporal	-0.48	[-0.65 to -0.3]	-5.43	0.03	8.75e-08	1.65e-07	242	277
GM	lh_paracentral	-0.37	[-0.55 to -0.2]	-4.25	0.03	2.54e-05	3.78e-05	242	277
GM	lh_parahippocampal	-0.43	[-0.61 to -0.26]	-4.88	0.03	1.42e-06	2.32e-06	242	277
GM	lh_parsopercularis	-0.23	[-0.41 to -0.06]	-2.65	0.03	0.00836	0.0104	242	277
GM	lh_parsorbitalis	-0.23	[-0.4 to -0.06]	-2.61	0.03	0.00935	0.0115	242	277
GM	lh_parstriangularis	-0.68	[-0.86 to -0.51]	-7.75	0.02	5.07e-14	1.58e-13	242	277
GM	lh_pericalcarine	-0.93	[-1.11 to -0.75]	-10.55	0.02	1.09e-23	5.89e-23	242	277
GM	lh_postcentral	-0.52	[-0.7 to -0.35]	-5.95	0.02	5.1e-09	1.02e-08	242	277
GM	lh_posteriorcingulate	-0.77	[-0.95 to -0.59]	-8.75	0.02	3e-17	1.14e-16	242	277
GM	lh_precentral	0.2	[0.03 to 0.38]	2.3	0.03	0.0221	0.0265	242	277
GM	lh_precuneus	-1.15	[-1.34 to -0.96]	-13.03	0.02	9.7e-34	9.61e-33	242	277
GM	lh_rostralanteriorcingulate	-0.91	[-1.1 to -0.73]	-10.36	0.02	5.52e-23	2.86e-22	242	277
GM	lh_rostralmiddlefrontal	-0.91	[-1.09 to -0.73]	-10.31	0.02	8.53e-23	4.32e-22	242	277
GM	lh_superiorfrontal	-0.5	[-0.67 to -0.32]	-5.63	0.02	2.92e-08	5.64e-08	242	277
GM	lh_superiorparietal	-1.16	[-1.35 to -0.97]	-13.15	0.02	3.07e-34	3.5e-33	242	277
GM	lh_superiortemporal	-0.83	[-1.01 to -0.65]	-9.43	0.02	1.41e-19	6.17e-19	242	277
GM	lh_supramarginal	-0.04	[-0.22 to 0.13]	-0.49	0.02	0.626	0.631	242	277
GM	lh_temporalpole	-0.41	[-0.59 to -0.24]	-4.66	0.03	4.03e-06	6.37e-06	242	277
GM	lh_transversetemporal	-0.64	[-0.82 to -0.46]	-7.27	0.03	1.37e-12	3.8e-12	242	277
GM	rh_bankssts	-0.47	[-0.64 to -0.29]	-5.33	0.02	1.5e-07	2.73e-07	242	277
GM	rh_caudalanteriorcingulate	-0.95	[-1.13 to -0.77]	-10.78	0.02	1.42e-24	7.9e-24	242	277
GM	rh_caudalmiddlefrontal	-0.19	[-0.36 to -0.02]	-2.15	0.03	0.0322	0.0381	242	277
GM	rh_cuneus	-1.14	[-1.32 to -0.95]	-12.9	0.02	3.35e-33	3.05e-32	242	277
GM	rh_entorhinal	-0.42	[-0.6 to -0.25]	-4.79	0.02	2.2e-06	3.54e-06	242	277
GM	rh_frontalpole	-0.03	[-0.2 to 0.15]	-0.31	0.03	0.758	0.762	242	277
GM	rh_fusiform	-1.03	[-1.22 to -0.85]	-11.72	0.02	2.8e-28	2e-27	242	277
GM	rh_inferiorparietal	-0.47	[-0.64 to -0.29]	-5.32	0.02	1.54e-07	2.79e-07	242	277
GM	rh_inferiortemporal	-0.77	[-0.95 to -0.59]	-8.78	0.02	2.46e-17	9.53e-17	242	277
GM	rh_insula	0.47	[0.3 to 0.65]	5.34	0.03	1.41e-07	2.61e-07	242	277
GM	rh_isthmuscingulate	-0.37	[-0.55 to -0.2]	-4.23	0.02	2.75e-05	4.04e-05	242	277
GM	rh_lateraloccipital	-0.82	[-1 to -0.64]	-9.32	0.02	3.44e-19	1.48e-18	242	277
GM	rh_lateralorbitofrontal	-0.18	[-0.36 to -0.01]	-2.08	0.03	0.0383	0.0448	242	277
GM	rh_lingual	-1.06	[-1.25 to -0.88]	-12.06	0.02	1.13e-29	9.23e-29	242	277
GM	rh_medialorbitofrontal	-0.12	[-0.3 to 0.05]	-1.41	0.03	0.16	0.176	242	277
GM	rh_middletemporal	-0.42	[-0.59 to -0.25]	-4.76	0.03	2.49e-06	3.96e-06	242	277
GM	rh_paracentral	-0.54	[-0.71 to -0.36]	-6.07	0.03	2.52e-09	5.32e-09	242	277
GM	rh_parahippocampal	-0.66	[-0.83 to -0.48]	-7.44	0.02	4.36e-13	1.24e-12	242	277
GM	rh_parsopercularis	-0.06	[-0.24 to 0.11]	-0.73	0.03	0.467	0.481	242	277
GM	rh_parsorbitalis	-0.31	[-0.49 to -0.14]	-3.55	0.03	0.000415	0.000553	242	277
GM	rh_parstriangularis	-0.7	[-0.87 to -0.52]	-7.88	0.03	1.98e-14	6.45e-14	242	277
GM	rh_pericalcarine	-0.92	[-1.1 to -0.74]	-10.42	0.02	3.41e-23	1.81e-22	242	277
GM	rh_postcentral	-0.6	[-0.78 to -0.43]	-6.83	0.02	2.43e-11	6.02e-11	242	277
GM	rh_posteriorcingulate	-0.62	[-0.8 to -0.45]	-7.07	0.03	5.11e-12	1.34e-11	242	277
GM	rh_precentral	0.11	[-0.06 to 0.29]	1.27	0.03	0.204	0.222	242	277
GM	rh_precuneus	-1.15	[-1.34 to -0.96]	-13.05	0.02	8.34e-34	8.65e-33	242	277
GM	rh_rostralanteriorcingulate	-0.7	[-0.87 to -0.52]	-7.89	0.02	1.9e-14	6.26e-14	242	277
GM	rh_rostralmiddlefrontal	-0.81	[-0.99 to -0.63]	-9.18	0.02	1.04e-18	4.31e-18	242	277
GM	rh_superiorfrontal	-0.32	[-0.5 to -0.15]	-3.67	0.03	0.000273	0.00037	242	277
GM	rh_superiorparietal	-1.05	[-1.23 to -0.87]	-11.91	0.02	4.87e-29	3.7e-28	242	277
GM	rh_superiortemporal	-0.69	[-0.87 to -0.51]	-7.85	0.02	2.36e-14	7.58e-14	242	277
GM	rh_supramarginal	-0.43	[-0.61 to -0.26]	-4.91	0.02	1.22e-06	1.99e-06	242	277
GM	rh_temporalpole	-0.45	[-0.62 to -0.27]	-5.05	0.02	6.22e-07	1.05e-06	242	277
GM	rh_transversetemporal	-0.62	[-0.8 to -0.44]	-7.01	0.03	7.51e-12	1.9e-11	242	277
SA	lh_bankssts	-0.57	[-0.75 to -0.39]	-6.45	0.02	2.56e-10	5.83e-10	242	277
SA	lh_caudalanteriorcingulate	-1.39	[-1.58 to -1.2]	-15.74	0.02	7.27e-46	1.66e-44	242	277
SA	lh_caudalmiddlefrontal	-0.34	[-0.52 to -0.17]	-3.88	0.03	0.00012	0.000166	242	277
SA	lh_cuneus	-1.76	[-1.96 to -1.56]	-19.96	0.02	4.84e-66	1.1e-63	242	277
SA	lh_entorhinal	-0.53	[-0.7 to -0.35]	-5.99	0.02	3.95e-09	8.04e-09	242	277
SA	lh_frontalpole	-0.35	[-0.53 to -0.18]	-4	0.03	7.25e-05	0.000102	242	277
SA	lh_fusiform	-1.19	[-1.38 to -1]	-13.48	0.02	1.13e-35	1.61e-34	242	277
SA	lh_inferiorparietal	-0.43	[-0.61 to -0.26]	-4.92	0.02	1.15e-06	1.9e-06	242	277
SA	lh_inferiortemporal	-1.02	[-1.2 to -0.83]	-11.54	0.02	1.45e-27	1e-26	242	277
SA	lh_insula	-0.15	[-0.32 to 0.03]	-1.65	0.02	0.1	0.113	242	277
SA	lh_isthmuscingulate	-0.44	[-0.62 to -0.27]	-5.01	0.03	7.67e-07	1.29e-06	242	277
SA	lh_lateraloccipital	-1.06	[-1.25 to -0.88]	-12.03	0.02	1.5e-29	1.18e-28	242	277
SA	lh_lateralorbitofrontal	-0.53	[-0.71 to -0.36]	-6.04	0.03	2.89e-09	5.99e-09	242	277
SA	lh_lingual	-1.56	[-1.76 to -1.36]	-17.67	0.02	5.73e-55	2.61e-53	242	277
SA	lh_medialorbitofrontal	-0.38	[-0.55 to -0.2]	-4.26	0.03	2.41e-05	3.61e-05	242	277
SA	lh_middletemporal	-0.76	[-0.94 to -0.58]	-8.65	0.03	6.6e-17	2.47e-16	242	277
SA	lh_paracentral	-0.68	[-0.86 to -0.5]	-7.73	0.03	5.59e-14	1.72e-13	242	277
SA	lh_parahippocampal	-0.08	[-0.25 to 0.09]	-0.92	0.03	0.359	0.379	242	277
SA	lh_parsopercularis	-0.43	[-0.6 to -0.25]	-4.87	0.02	1.51e-06	2.44e-06	242	277
SA	lh_parsorbitalis	-0.47	[-0.64 to -0.29]	-5.31	0.03	1.61e-07	2.9e-07	242	277
SA	lh_parstriangularis	-0.89	[-1.07 to -0.71]	-10.09	0.02	5.61e-22	2.72e-21	242	277
SA	lh_pericalcarine	-1.39	[-1.58 to -1.2]	-15.77	0.02	5.8e-46	1.47e-44	242	277
SA	lh_postcentral	-1	[-1.18 to -0.81]	-11.32	0.02	1.1e-26	6.96e-26	242	277
SA	lh_posteriorcingulate	-0.76	[-0.93 to -0.58]	-8.56	0.02	1.27e-16	4.67e-16	242	277
SA	lh_precentral	0.01	[-0.16 to 0.19]	0.14	0.03	0.885	0.885	242	277
SA	lh_precuneus	-1.48	[-1.68 to -1.29]	-16.83	0.02	5.96e-51	1.94e-49	242	277
SA	lh_rostralanteriorcingulate	-1	[-1.18 to -0.81]	-11.3	0.02	1.37e-26	8.43e-26	242	277
SA	lh_rostralmiddlefrontal	-1.25	[-1.43 to -1.06]	-14.13	0.02	1.56e-38	2.97e-37	242	277
SA	lh_superiorfrontal	-0.71	[-0.89 to -0.53]	-8.02	0.02	6.96e-15	2.41e-14	242	277
SA	lh_superiorparietal	-1.17	[-1.36 to -0.99]	-13.31	0.02	6.06e-35	7.68e-34	242	277
SA	lh_superiortemporal	-0.7	[-0.88 to -0.52]	-7.93	0.02	1.4e-14	4.71e-14	242	277
SA	lh_supramarginal	-0.37	[-0.54 to -0.19]	-4.14	0.02	4.05e-05	5.85e-05	242	277
SA	lh_temporalpole	-0.8	[-0.98 to -0.62]	-9.05	0.03	2.86e-18	1.16e-17	242	277
SA	lh_transversetemporal	-0.64	[-0.82 to -0.46]	-7.27	0.03	1.35e-12	3.8e-12	242	277
SA	rh_bankssts	-0.59	[-0.77 to -0.41]	-6.68	0.02	6.06e-11	1.45e-10	242	277
SA	rh_caudalanteriorcingulate	-1.08	[-1.26 to -0.89]	-12.2	0.02	2.91e-30	2.55e-29	242	277
SA	rh_caudalmiddlefrontal	-0.41	[-0.58 to -0.23]	-4.64	0.03	4.51e-06	7.05e-06	242	277
SA	rh_cuneus	-1.68	[-1.88 to -1.48]	-19.01	0.02	2e-61	2.28e-59	242	277
SA	rh_entorhinal	-0.63	[-0.81 to -0.46]	-7.19	0.03	2.3e-12	6.17e-12	242	277
SA	rh_frontalpole	-0.14	[-0.31 to 0.04]	-1.55	0.03	0.122	0.136	242	277
SA	rh_fusiform	-1.21	[-1.4 to -1.02]	-13.75	0.02	7.18e-37	1.17e-35	242	277
SA	rh_inferiorparietal	-0.57	[-0.75 to -0.39]	-6.48	0.02	2.21e-10	5.08e-10	242	277
SA	rh_inferiortemporal	-1.05	[-1.23 to -0.86]	-11.87	0.02	6.99e-29	5.14e-28	242	277
SA	rh_insula	0.08	[-0.09 to 0.25]	0.9	0.03	0.367	0.386	242	277
SA	rh_isthmuscingulate	-0.29	[-0.46 to -0.11]	-3.24	0.03	0.00128	0.00167	242	277
SA	rh_lateraloccipital	-1	[-1.18 to -0.81]	-11.29	0.02	1.45e-26	8.67e-26	242	277
SA	rh_lateralorbitofrontal	-0.45	[-0.63 to -0.28]	-5.14	0.03	3.94e-07	6.81e-07	242	277
SA	rh_lingual	-1.61	[-1.81 to -1.41]	-18.3	0.02	5.52e-58	3.15e-56	242	277
SA	rh_medialorbitofrontal	-0.6	[-0.78 to -0.43]	-6.85	0.02	2.14e-11	5.35e-11	242	277
SA	rh_middletemporal	-0.75	[-0.93 to -0.57]	-8.5	0.02	2.02e-16	7.3e-16	242	277
SA	rh_paracentral	-0.83	[-1.01 to -0.65]	-9.44	0.03	1.31e-19	5.87e-19	242	277
SA	rh_parahippocampal	-0.54	[-0.71 to -0.36]	-6.08	0.02	2.41e-09	5.13e-09	242	277
SA	rh_parsopercularis	-0.2	[-0.37 to -0.02]	-2.24	0.03	0.0257	0.0307	242	277
SA	rh_parsorbitalis	-0.49	[-0.66 to -0.31]	-5.53	0.03	5e-08	9.59e-08	242	277
SA	rh_parstriangularis	-0.84	[-1.02 to -0.66]	-9.49	0.02	8.31e-20	3.79e-19	242	277
SA	rh_pericalcarine	-1.4	[-1.59 to -1.2]	-15.85	0.02	2.38e-46	6.79e-45	242	277
SA	rh_postcentral	-1.02	[-1.2 to -0.83]	-11.51	0.02	1.93e-27	1.3e-26	242	277
SA	rh_posteriorcingulate	-0.68	[-0.85 to -0.5]	-7.67	0.02	8.62e-14	2.58e-13	242	277
SA	rh_precentral	-0.18	[-0.35 to 0]	-2.01	0.02	0.0455	0.0523	242	277
SA	rh_precuneus	-1.54	[-1.74 to -1.34]	-17.46	0.02	5.8e-54	2.2e-52	242	277
SA	rh_rostralanteriorcingulate	-0.79	[-0.97 to -0.61]	-8.96	0.02	5.89e-18	2.31e-17	242	277
SA	rh_rostralmiddlefrontal	-1.23	[-1.42 to -1.04]	-13.93	0.02	1.14e-37	2.01e-36	242	277
SA	rh_superiorfrontal	-0.54	[-0.72 to -0.37]	-6.14	0.02	1.62e-09	3.52e-09	242	277
SA	rh_superiorparietal	-1.15	[-1.34 to -0.97]	-13.08	0.02	5.98e-34	6.49e-33	242	277
SA	rh_superiortemporal	-0.71	[-0.89 to -0.53]	-8.04	0.02	6.29e-15	2.21e-14	242	277
SA	rh_supramarginal	-0.69	[-0.87 to -0.51]	-7.85	0.02	2.43e-14	7.68e-14	242	277
SA	rh_temporalpole	-0.64	[-0.81 to -0.46]	-7.21	0.02	2.03e-12	5.51e-12	242	277
SA	rh_transversetemporal	-0.66	[-0.84 to -0.48]	-7.51	0.03	2.61e-13	7.54e-13	242	277
CT	lh_bankssts	-0.17	[-0.34 to 0.01]	-1.9	0.03	0.0581	0.0666	242	277
CT	lh_caudalanteriorcingulate	-0.23	[-0.41 to -0.06]	-2.64	0.03	0.00861	0.0107	242	277
CT	lh_caudalmiddlefrontal	0.45	[0.27 to 0.62]	5.07	0.03	5.59e-07	9.58e-07	242	277
CT	lh_cuneus	0.5	[0.33 to 0.68]	5.69	0.03	2.12e-08	4.12e-08	242	277
CT	lh_entorhinal	0.12	[-0.05 to 0.29]	1.36	0.03	0.175	0.191	242	277
CT	lh_frontalpole	0.07	[-0.11 to 0.24]	0.75	0.03	0.456	0.473	242	277
CT	lh_fusiform	0.14	[-0.03 to 0.31]	1.61	0.03	0.109	0.122	242	277
CT	lh_inferiorparietal	0.12	[-0.05 to 0.29]	1.36	0.03	0.175	0.191	242	277
CT	lh_inferiortemporal	0.2	[0.02 to 0.37]	2.23	0.03	0.0262	0.0311	242	277
CT	lh_insula	0.96	[0.78 to 1.14]	10.91	0.02	4.67e-25	2.66e-24	242	277
CT	lh_isthmuscingulate	0.27	[0.1 to 0.44]	3.07	0.03	0.00227	0.00291	242	277
CT	lh_lateraloccipital	0.09	[-0.09 to 0.26]	0.97	0.03	0.335	0.356	242	277
CT	lh_lateralorbitofrontal	0.41	[0.23 to 0.58]	4.64	0.03	4.45e-06	7e-06	242	277
CT	lh_lingual	0.37	[0.2 to 0.55]	4.25	0.03	2.59e-05	3.83e-05	242	277
CT	lh_medialorbitofrontal	0.55	[0.38 to 0.73]	6.27	0.03	7.74e-10	1.7e-09	242	277
CT	lh_middletemporal	0.24	[0.07 to 0.41]	2.74	0.02	0.00643	0.00815	242	277
CT	lh_paracentral	0.53	[0.36 to 0.71]	6.05	0.02	2.86e-09	5.98e-09	242	277
CT	lh_parahippocampal	-0.7	[-0.88 to -0.52]	-7.96	0.02	1.1e-14	3.76e-14	242	277
CT	lh_parsopercularis	0.6	[0.42 to 0.77]	6.78	0.03	3.26e-11	7.98e-11	242	277
CT	lh_parsorbitalis	0.33	[0.16 to 0.51]	3.77	0.03	0.000185	0.000252	242	277
CT	lh_parstriangularis	0.44	[0.27 to 0.62]	5	0.03	8e-07	1.33e-06	242	277
CT	lh_pericalcarine	0.72	[0.54 to 0.9]	8.19	0.03	2.03e-15	7.24e-15	242	277
CT	lh_postcentral	0.59	[0.41 to 0.77]	6.68	0.02	6.13e-11	1.45e-10	242	277
CT	lh_posteriorcingulate	-0.18	[-0.35 to 0]	-2.01	0.03	0.0447	0.0517	242	277
CT	lh_precentral	0.46	[0.28 to 0.63]	5.16	0.02	3.52e-07	6.17e-07	242	277
CT	lh_precuneus	0.33	[0.16 to 0.51]	3.78	0.03	0.000175	0.00024	242	277
CT	lh_rostralanteriorcingulate	0.08	[-0.09 to 0.26]	0.95	0.03	0.341	0.361	242	277
CT	lh_rostralmiddlefrontal	0.57	[0.4 to 0.75]	6.5	0.03	1.91e-10	4.44e-10	242	277
CT	lh_superiorfrontal	0.41	[0.23 to 0.58]	4.63	0.03	4.73e-06	7.34e-06	242	277
CT	lh_superiorparietal	0.24	[0.07 to 0.41]	2.73	0.02	0.00653	0.00822	242	277
CT	lh_superiortemporal	-0.56	[-0.73 to -0.38]	-6.34	0.02	5.14e-10	1.14e-09	242	277
CT	lh_supramarginal	0.53	[0.35 to 0.71]	6.01	0.03	3.54e-09	7.28e-09	242	277
CT	lh_temporalpole	0.07	[-0.11 to 0.24]	0.76	0.03	0.445	0.466	242	277
CT	lh_transversetemporal	-0.28	[-0.45 to -0.1]	-3.15	0.03	0.00175	0.00225	242	277
CT	rh_bankssts	-0.09	[-0.26 to 0.08]	-1.01	0.03	0.312	0.333	242	277
CT	rh_caudalanteriorcingulate	-0.18	[-0.35 to -0.01]	-2.05	0.03	0.0413	0.0481	242	277
CT	rh_caudalmiddlefrontal	0.64	[0.46 to 0.82]	7.24	0.03	1.63e-12	4.49e-12	242	277
CT	rh_cuneus	0.57	[0.39 to 0.74]	6.43	0.02	2.95e-10	6.59e-10	242	277
CT	rh_entorhinal	0.05	[-0.13 to 0.22]	0.53	0.03	0.598	0.606	242	277
CT	rh_frontalpole	0.07	[-0.11 to 0.24]	0.76	0.03	0.449	0.467	242	277
CT	rh_fusiform	0.21	[0.04 to 0.38]	2.4	0.03	0.017	0.0205	242	277
CT	rh_inferiorparietal	0.17	[-0.01 to 0.34]	1.88	0.02	0.0609	0.0695	242	277
CT	rh_inferiortemporal	0.24	[0.06 to 0.41]	2.68	0.03	0.00751	0.00941	242	277
CT	rh_insula	0.59	[0.42 to 0.77]	6.72	0.02	4.85e-11	1.18e-10	242	277
CT	rh_isthmuscingulate	-0.1	[-0.27 to 0.08]	-1.09	0.03	0.274	0.295	242	277
CT	rh_lateraloccipital	0.1	[-0.07 to 0.28]	1.19	0.03	0.235	0.254	242	277
CT	rh_lateralorbitofrontal	0.29	[0.12 to 0.47]	3.34	0.03	0.000896	0.00118	242	277
CT	rh_lingual	0.62	[0.44 to 0.8]	7.05	0.03	5.7e-12	1.48e-11	242	277
CT	rh_medialorbitofrontal	0.47	[0.3 to 0.65]	5.33	0.03	1.44e-07	2.64e-07	242	277
CT	rh_middletemporal	0.33	[0.16 to 0.51]	3.79	0.03	0.00017	0.000235	242	277
CT	rh_paracentral	0.57	[0.39 to 0.74]	6.44	0.03	2.82e-10	6.36e-10	242	277
CT	rh_parahippocampal	-0.37	[-0.54 to -0.2]	-4.2	0.03	3.13e-05	4.58e-05	242	277
CT	rh_parsopercularis	0.34	[0.17 to 0.52]	3.88	0.03	0.000119	0.000166	242	277
CT	rh_parsorbitalis	0.23	[0.05 to 0.4]	2.58	0.03	0.0102	0.0125	242	277
CT	rh_parstriangularis	0.4	[0.22 to 0.57]	4.53	0.03	7.37e-06	1.12e-05	242	277
CT	rh_pericalcarine	0.79	[0.61 to 0.97]	8.97	0.02	5.37e-18	2.15e-17	242	277
CT	rh_postcentral	0.46	[0.29 to 0.64]	5.23	0.03	2.53e-07	4.5e-07	242	277
CT	rh_posteriorcingulate	-0.15	[-0.33 to 0.02]	-1.75	0.03	0.0804	0.0912	242	277
CT	rh_precentral	0.46	[0.28 to 0.63]	5.2	0.02	2.94e-07	5.2e-07	242	277
CT	rh_precuneus	0.39	[0.22 to 0.57]	4.45	0.03	1.03e-05	1.56e-05	242	277
CT	rh_rostralanteriorcingulate	0.06	[-0.12 to 0.23]	0.64	0.03	0.522	0.534	242	277
CT	rh_rostralmiddlefrontal	0.68	[0.5 to 0.85]	7.67	0.03	8.75e-14	2.59e-13	242	277
CT	rh_superiorfrontal	0.4	[0.23 to 0.58]	4.55	0.03	6.78e-06	1.04e-05	242	277
CT	rh_superiorparietal	0.32	[0.15 to 0.5]	3.65	0.02	0.000292	0.000392	242	277
CT	rh_superiortemporal	-0.25	[-0.43 to -0.08]	-2.87	0.03	0.00424	0.00541	242	277
CT	rh_supramarginal	0.68	[0.5 to 0.86]	7.73	0.02	5.87e-14	1.78e-13	242	277
CT	rh_temporalpole	-0.05	[-0.22 to 0.12]	-0.59	0.03	0.556	0.566	242	277
CT	rh_transversetemporal	0.13	[-0.04 to 0.3]	1.48	0.03	0.139	0.154	242	277

### Sheet: S18
Table S18. Sensitivity: Case-control differences in brain deviation scores in the CHOP cohort using non-normative brain features. This table presents the statistical results from the linear fixed-effects models comparing brain non-normative brain features (i.e., volume, surface area, thickness) in the 22q11DS patient group and the matched control group. . For volumes we included age, age^2, sex, and euler number were included as covariates. For cortical surface area we included age, sex, and euler number were included as covariates. For cortical thickness we included age^2, sex, and euler number were included as covariates. Results include the effect size (Cohen’s d) with its 95% confidence interval (CI), the t-statistic, standard error, uncorrected p-value, and the p-value after correction for multiple comparisons using the Benjamini-Hochberg false discovery rate (FDR) procedure.
Group	Brain Features	Cohen's d	Cohen's d (95% CI)	Statistic	Std Error	p	p (FDR)	N case	N control
Global	Cerebellum	-1.33	[-1.56 to -1.09]	-12.21	0.16	1.23e-28	2.79e-26	92	252
Global	GMV	-0.76	[-0.98 to -0.54]	-6.95	0.66	1.85e-11	1.11e-10	92	252
Global	Ventricles	0.41	[0.19 to 0.62]	3.76	0.14	0.000203	0.000449	92	252
Global	WMV	-0.72	[-0.94 to -0.5]	-6.61	0.58	1.49e-10	7.73e-10	92	252
Global	eTIV	-0.55	[-0.77 to -0.33]	-5.08	1.61	6.37e-07	1.96e-06	92	252
Global	meanCT	0.39	[0.08 to 0.69]	2.51	0	0.0129	0.0218	40	133
Global	sGMV	-0.66	[-0.88 to -0.44]	-6.09	0.07	2.99e-09	1.29e-08	92	252
Global	totalSA	-0.66	[-0.87 to -0.44]	-6.04	0.21	3.97e-09	1.68e-08	92	252
SUBC	Left_Accumbens	0.01	[-0.2 to 0.22]	0.11	0	0.916	0.928	92	252
SUBC	Left_Amygdala	-0.48	[-0.7 to -0.27]	-4.44	0	1.22e-05	3.36e-05	92	252
SUBC	Left_Caudate	-0.21	[-0.42 to 0.01]	-1.89	0.01	0.0601	0.0884	92	252
SUBC	Left_Hippocampus	-0.84	[-1.06 to -0.61]	-7.69	0.01	1.67e-13	1.47e-12	92	252
SUBC	Left_Pallidum	-0.25	[-0.46 to -0.04]	-2.29	0	0.0225	0.0359	92	252
SUBC	Left_Putamen	-0.58	[-0.8 to -0.36]	-5.31	0.01	1.97e-07	6.43e-07	92	252
SUBC	Left_Thalamus_Proper	-0.56	[-0.78 to -0.34]	-5.17	0.01	3.96e-07	1.25e-06	92	252
SUBC	Left_VentralDC	-0.81	[-1.04 to -0.59]	-7.49	0	6.1e-13	4.48e-12	92	252
SUBC	Right_Accumbens	-0.06	[-0.27 to 0.16]	-0.52	0	0.605	0.657	92	252
SUBC	Right_Amygdala	-0.53	[-0.74 to -0.31]	-4.84	0	2.02e-06	5.84e-06	92	252
SUBC	Right_Caudate	-0.24	[-0.46 to -0.03]	-2.23	0.01	0.0267	0.0413	92	252
SUBC	Right_Hippocampus	-0.78	[-1 to -0.56]	-7.18	0	4.48e-12	2.76e-11	92	252
SUBC	Right_Pallidum	-0.49	[-0.71 to -0.27]	-4.51	0	8.92e-06	2.48e-05	92	252
SUBC	Right_Putamen	-0.69	[-0.91 to -0.47]	-6.32	0.01	8.24e-10	3.84e-09	92	252
SUBC	Right_Thalamus_Proper	-0.66	[-0.88 to -0.44]	-6.04	0.01	4.15e-09	1.72e-08	92	252
SUBC	Right_VentralDC	-0.83	[-1.05 to -0.6]	-7.6	0	2.87e-13	2.42e-12	92	252
GM	lh_bankssts	-0.42	[-0.63 to -0.2]	-3.85	0.01	0.000141	0.000321	92	252
GM	lh_caudalanteriorcingulate	-0.87	[-1.09 to -0.65]	-8	0	1.95e-14	1.78e-13	92	252
GM	lh_caudalmiddlefrontal	-0.3	[-0.51 to -0.09]	-2.76	0.01	0.00612	0.0107	92	252
GM	lh_cuneus	-0.97	[-1.2 to -0.75]	-8.94	0.01	2.58e-17	3.91e-16	92	252
GM	lh_entorhinal	0.04	[-0.18 to 0.25]	0.33	0	0.742	0.783	92	252
GM	lh_frontalpole	-0.39	[-0.61 to -0.18]	-3.6	0	0.000367	0.000776	92	252
GM	lh_fusiform	-0.78	[-1 to -0.56]	-7.19	0.02	4.16e-12	2.64e-11	92	252
GM	lh_inferiorparietal	-0.38	[-0.6 to -0.17]	-3.52	0.02	0.000482	0.00101	92	252
GM	lh_inferiortemporal	-0.5	[-0.71 to -0.28]	-4.57	0.02	6.79e-06	1.91e-05	92	252
GM	lh_insula	0.2	[-0.01 to 0.41]	1.85	0.01	0.0656	0.0946	92	252
GM	lh_isthmuscingulate	-0.68	[-0.9 to -0.46]	-6.25	0.01	1.2e-09	5.28e-09	92	252
GM	lh_lateraloccipital	-0.7	[-0.92 to -0.48]	-6.42	0.02	4.75e-10	2.35e-09	92	252
GM	lh_lateralorbitofrontal	-0.13	[-0.35 to 0.08]	-1.21	0.01	0.226	0.278	92	252
GM	lh_lingual	-1.1	[-1.33 to -0.88]	-10.15	0.01	2.55e-21	9.67e-20	92	252
GM	lh_medialorbitofrontal	-0.17	[-0.38 to 0.05]	-1.55	0.01	0.122	0.161	92	252
GM	lh_middletemporal	-0.37	[-0.58 to -0.15]	-3.37	0.02	0.000839	0.00171	92	252
GM	lh_paracentral	-0.99	[-1.21 to -0.76]	-9.08	0.01	9.44e-18	1.66e-16	92	252
GM	lh_parahippocampal	-0.06	[-0.28 to 0.15]	-0.59	0.01	0.556	0.612	92	252
GM	lh_parsopercularis	-0.34	[-0.56 to -0.13]	-3.17	0.01	0.00169	0.00323	92	252
GM	lh_parsorbitalis	-0.33	[-0.54 to -0.11]	-2.99	0	0.00295	0.00541	92	252
GM	lh_parstriangularis	-0.51	[-0.73 to -0.29]	-4.7	0.01	3.71e-06	1.06e-05	92	252
GM	lh_pericalcarine	-0.89	[-1.12 to -0.67]	-8.21	0.01	4.88e-15	5.3e-14	92	252
GM	lh_postcentral	-0.4	[-0.61 to -0.18]	-3.64	0.01	0.000312	0.000672	92	252
GM	lh_posteriorcingulate	-0.7	[-0.92 to -0.48]	-6.4	0.01	5.2e-10	2.52e-09	92	252
GM	lh_precentral	-0.13	[-0.34 to 0.09]	-1.17	0.02	0.245	0.295	92	252
GM	lh_precuneus	-1.01	[-1.24 to -0.79]	-9.3	0.02	1.75e-18	3.62e-17	92	252
GM	lh_rostralanteriorcingulate	-0.82	[-1.04 to -0.59]	-7.49	0.01	5.9e-13	4.48e-12	92	252
GM	lh_rostralmiddlefrontal	-0.62	[-0.84 to -0.41]	-5.74	0.03	2.1e-08	7.76e-08	92	252
GM	lh_superiorfrontal	-0.6	[-0.81 to -0.38]	-5.47	0.03	8.55e-08	2.95e-07	92	252
GM	lh_superiorparietal	-1.04	[-1.26 to -0.81]	-9.54	0.02	2.86e-19	6.53e-18	92	252
GM	lh_superiortemporal	-1.06	[-1.28 to -0.83]	-9.72	0.02	7.23e-20	2.06e-18	92	252
GM	lh_supramarginal	0.02	[-0.19 to 0.23]	0.19	0.02	0.853	0.872	92	252
GM	lh_temporalpole	-0.61	[-0.83 to -0.39]	-5.61	0.01	4.12e-08	1.44e-07	92	252
GM	lh_transversetemporal	-0.62	[-0.84 to -0.4]	-5.73	0	2.19e-08	7.94e-08	92	252
GM	rh_bankssts	-0.44	[-0.65 to -0.22]	-4.02	0	7.1e-05	0.000169	92	252
GM	rh_caudalanteriorcingulate	-0.68	[-0.9 to -0.46]	-6.26	0.01	1.17e-09	5.24e-09	92	252
GM	rh_caudalmiddlefrontal	-0.19	[-0.41 to 0.02]	-1.79	0.01	0.0747	0.106	92	252
GM	rh_cuneus	-1.22	[-1.45 to -0.98]	-11.18	0.01	6.57e-25	7.49e-23	92	252
GM	rh_entorhinal	0.17	[-0.04 to 0.38]	1.57	0	0.118	0.157	92	252
GM	rh_frontalpole	-0.4	[-0.61 to -0.18]	-3.67	0	0.000279	0.000606	92	252
GM	rh_fusiform	-0.91	[-1.13 to -0.68]	-8.33	0.02	2.08e-15	2.5e-14	92	252
GM	rh_inferiorparietal	-0.48	[-0.69 to -0.26]	-4.37	0.03	1.64e-05	4.39e-05	92	252
GM	rh_inferiortemporal	-0.55	[-0.76 to -0.33]	-5.01	0.02	8.66e-07	2.63e-06	92	252
GM	rh_insula	0.33	[0.11 to 0.54]	3	0.01	0.00288	0.00534	92	252
GM	rh_isthmuscingulate	-0.64	[-0.86 to -0.42]	-5.87	0	1.02e-08	3.87e-08	92	252
GM	rh_lateraloccipital	-0.88	[-1.1 to -0.65]	-8.06	0.02	1.33e-14	1.26e-13	92	252
GM	rh_lateralorbitofrontal	-0.05	[-0.26 to 0.17]	-0.44	0.01	0.66	0.706	92	252
GM	rh_lingual	-1.04	[-1.27 to -0.82]	-9.59	0.01	1.96e-19	4.97e-18	92	252
GM	rh_medialorbitofrontal	-0.26	[-0.48 to -0.05]	-2.42	0.01	0.016	0.0264	92	252
GM	rh_middletemporal	-0.34	[-0.55 to -0.12]	-3.11	0.02	0.00203	0.00379	92	252
GM	rh_paracentral	-0.83	[-1.05 to -0.6]	-7.59	0.01	3.09e-13	2.43e-12	92	252
GM	rh_parahippocampal	0	[-0.21 to 0.21]	-0.02	0.01	0.988	0.988	92	252
GM	rh_parsopercularis	-0.32	[-0.54 to -0.11]	-2.97	0.01	0.00317	0.00574	92	252
GM	rh_parsorbitalis	-0.11	[-0.32 to 0.1]	-1.02	0.01	0.308	0.367	92	252
GM	rh_parstriangularis	-0.59	[-0.81 to -0.38]	-5.46	0.01	9.07e-08	3.09e-07	92	252
GM	rh_pericalcarine	-0.99	[-1.22 to -0.77]	-9.13	0.01	6.43e-18	1.22e-16	92	252
GM	rh_postcentral	-0.53	[-0.75 to -0.31]	-4.87	0.01	1.69e-06	5e-06	92	252
GM	rh_posteriorcingulate	-0.59	[-0.8 to -0.37]	-5.38	0.01	1.36e-07	4.57e-07	92	252
GM	rh_precentral	-0.13	[-0.35 to 0.08]	-1.24	0.02	0.217	0.269	92	252
GM	rh_precuneus	-0.98	[-1.21 to -0.75]	-9.01	0.02	1.5e-17	2.45e-16	92	252
GM	rh_rostralanteriorcingulate	-0.45	[-0.66 to -0.23]	-4.1	0.01	5.27e-05	0.000128	92	252
GM	rh_rostralmiddlefrontal	-0.47	[-0.69 to -0.26]	-4.35	0.03	1.77e-05	4.69e-05	92	252
GM	rh_superiorfrontal	-0.65	[-0.87 to -0.43]	-6.01	0.03	4.93e-09	2.01e-08	92	252
GM	rh_superiorparietal	-1.12	[-1.35 to -0.89]	-10.32	0.02	7.06e-22	3.22e-20	92	252
GM	rh_superiortemporal	-0.75	[-0.97 to -0.53]	-6.91	0.02	2.4e-11	1.37e-10	92	252
GM	rh_supramarginal	-0.14	[-0.35 to 0.08]	-1.27	0.02	0.204	0.256	92	252
GM	rh_temporalpole	-0.73	[-0.95 to -0.51]	-6.7	0.01	8.64e-11	4.81e-10	92	252
GM	rh_transversetemporal	-0.64	[-0.86 to -0.42]	-5.9	0	8.61e-09	3.42e-08	92	252
SA	lh_bankssts	-0.41	[-0.63 to -0.2]	-3.79	0	0.000179	0.000405	92	252
SA	lh_caudalanteriorcingulate	-0.68	[-0.9 to -0.46]	-6.28	0	1.03e-09	4.68e-09	92	252
SA	lh_caudalmiddlefrontal	-0.21	[-0.43 to 0]	-1.97	0	0.0492	0.0743	92	252
SA	lh_cuneus	-0.93	[-1.15 to -0.7]	-8.54	0	4.45e-16	5.97e-15	92	252
SA	lh_entorhinal	-0.37	[-0.59 to -0.16]	-3.41	0	0.000719	0.00149	92	252
SA	lh_frontalpole	-0.18	[-0.39 to 0.04]	-1.64	0	0.102	0.139	92	252
SA	lh_fusiform	-0.81	[-1.03 to -0.59]	-7.46	0	7.51e-13	5.2e-12	92	252
SA	lh_inferiorparietal	-0.34	[-0.56 to -0.13]	-3.15	0.01	0.00178	0.00338	92	252
SA	lh_inferiortemporal	-0.47	[-0.68 to -0.25]	-4.3	0.01	2.25e-05	5.71e-05	92	252
SA	lh_insula	0.13	[-0.08 to 0.34]	1.18	0	0.237	0.288	92	252
SA	lh_isthmuscingulate	-0.47	[-0.69 to -0.25]	-4.33	0	1.97e-05	5.15e-05	92	252
SA	lh_lateraloccipital	-0.83	[-1.05 to -0.6]	-7.6	0.01	3e-13	2.43e-12	92	252
SA	lh_lateralorbitofrontal	-0.03	[-0.24 to 0.19]	-0.23	0	0.818	0.844	92	252
SA	lh_lingual	-1.07	[-1.3 to -0.84]	-9.86	0	2.41e-20	7.83e-19	92	252
SA	lh_medialorbitofrontal	-0.31	[-0.52 to -0.09]	-2.84	0	0.00474	0.00835	92	252
SA	lh_middletemporal	-0.43	[-0.64 to -0.21]	-3.91	0.01	0.00011	0.000256	92	252
SA	lh_paracentral	-0.72	[-0.94 to -0.5]	-6.62	0	1.37e-10	7.25e-10	92	252
SA	lh_parahippocampal	0.18	[-0.03 to 0.4]	1.7	0	0.0905	0.125	92	252
SA	lh_parsopercularis	-0.31	[-0.53 to -0.1]	-2.89	0	0.00405	0.00727	92	252
SA	lh_parsorbitalis	-0.18	[-0.39 to 0.04]	-1.63	0	0.104	0.139	92	252
SA	lh_parstriangularis	-0.47	[-0.68 to -0.25]	-4.32	0	2.05e-05	5.31e-05	92	252
SA	lh_pericalcarine	-0.78	[-1 to -0.56]	-7.21	0	3.73e-12	2.43e-11	92	252
SA	lh_postcentral	-0.35	[-0.57 to -0.14]	-3.23	0.01	0.00134	0.00261	92	252
SA	lh_posteriorcingulate	-0.48	[-0.7 to -0.27]	-4.44	0	1.25e-05	3.38e-05	92	252
SA	lh_precentral	-0.05	[-0.27 to 0.16]	-0.48	0.01	0.631	0.682	92	252
SA	lh_precuneus	-0.88	[-1.1 to -0.66]	-8.12	0.01	9.01e-15	9.34e-14	92	252
SA	lh_rostralanteriorcingulate	-0.64	[-0.86 to -0.42]	-5.88	0	9.62e-09	3.72e-08	92	252
SA	lh_rostralmiddlefrontal	-0.62	[-0.84 to -0.4]	-5.74	0.01	2.11e-08	7.76e-08	92	252
SA	lh_superiorfrontal	-0.34	[-0.55 to -0.12]	-3.12	0.01	0.00196	0.00369	92	252
SA	lh_superiorparietal	-0.81	[-1.03 to -0.59]	-7.45	0.01	7.76e-13	5.2e-12	92	252
SA	lh_superiortemporal	-0.69	[-0.91 to -0.47]	-6.38	0.01	5.71e-10	2.71e-09	92	252
SA	lh_supramarginal	-0.03	[-0.24 to 0.18]	-0.26	0.01	0.796	0.829	92	252
SA	lh_temporalpole	-0.72	[-0.94 to -0.5]	-6.63	0	1.31e-10	7.1e-10	92	252
SA	lh_transversetemporal	-0.75	[-0.97 to -0.53]	-6.91	0	2.34e-11	1.37e-10	92	252
SA	rh_bankssts	-0.44	[-0.66 to -0.23]	-4.07	0	5.75e-05	0.000138	92	252
SA	rh_caudalanteriorcingulate	-0.55	[-0.77 to -0.34]	-5.09	0	5.88e-07	1.84e-06	92	252
SA	rh_caudalmiddlefrontal	-0.1	[-0.31 to 0.12]	-0.88	0	0.377	0.436	92	252
SA	rh_cuneus	-1.17	[-1.4 to -0.94]	-10.81	0	1.29e-23	7.35e-22	92	252
SA	rh_entorhinal	-0.16	[-0.37 to 0.06]	-1.44	0	0.15	0.195	92	252
SA	rh_frontalpole	-0.26	[-0.47 to -0.05]	-2.41	0	0.0167	0.0272	92	252
SA	rh_fusiform	-0.9	[-1.12 to -0.67]	-8.27	0	2.99e-15	3.41e-14	92	252
SA	rh_inferiorparietal	-0.41	[-0.62 to -0.19]	-3.77	0.01	0.00019	0.000424	92	252
SA	rh_inferiortemporal	-0.53	[-0.75 to -0.32]	-4.91	0.01	1.44e-06	4.31e-06	92	252
SA	rh_insula	0.21	[-0.01 to 0.42]	1.91	0	0.0572	0.0847	92	252
SA	rh_isthmuscingulate	-0.36	[-0.57 to -0.14]	-3.28	0	0.00115	0.00228	92	252
SA	rh_lateraloccipital	-0.97	[-1.19 to -0.74]	-8.89	0.01	3.64e-17	5.18e-16	92	252
SA	rh_lateralorbitofrontal	-0.08	[-0.3 to 0.13]	-0.77	0	0.44	0.504	92	252
SA	rh_lingual	-1.18	[-1.41 to -0.95]	-10.88	0	7.52e-24	5.72e-22	92	252
SA	rh_medialorbitofrontal	-0.36	[-0.58 to -0.15]	-3.35	0	0.000899	0.00181	92	252
SA	rh_middletemporal	-0.37	[-0.58 to -0.15]	-3.4	0.01	0.000753	0.00155	92	252
SA	rh_paracentral	-0.57	[-0.79 to -0.35]	-5.23	0	2.92e-07	9.39e-07	92	252
SA	rh_parahippocampal	0.03	[-0.18 to 0.24]	0.27	0	0.788	0.824	92	252
SA	rh_parsopercularis	-0.2	[-0.41 to 0.01]	-1.84	0	0.0667	0.0957	92	252
SA	rh_parsorbitalis	-0.07	[-0.28 to 0.15]	-0.62	0	0.534	0.597	92	252
SA	rh_parstriangularis	-0.46	[-0.68 to -0.25]	-4.27	0	2.59e-05	6.49e-05	92	252
SA	rh_pericalcarine	-0.88	[-1.1 to -0.65]	-8.08	0	1.17e-14	1.16e-13	92	252
SA	rh_postcentral	-0.4	[-0.61 to -0.18]	-3.64	0.01	0.000317	0.000674	92	252
SA	rh_posteriorcingulate	-0.4	[-0.61 to -0.18]	-3.68	0	0.000267	0.000585	92	252
SA	rh_precentral	0.01	[-0.2 to 0.23]	0.11	0.01	0.909	0.925	92	252
SA	rh_precuneus	-0.91	[-1.14 to -0.69]	-8.42	0.01	1.11e-15	1.41e-14	92	252
SA	rh_rostralanteriorcingulate	-0.36	[-0.58 to -0.15]	-3.34	0	0.000917	0.00183	92	252
SA	rh_rostralmiddlefrontal	-0.46	[-0.67 to -0.24]	-4.2	0.01	3.39e-05	8.32e-05	92	252
SA	rh_superiorfrontal	-0.36	[-0.57 to -0.14]	-3.27	0.01	0.00117	0.00231	92	252
SA	rh_superiorparietal	-0.81	[-1.03 to -0.59]	-7.45	0.01	7.64e-13	5.2e-12	92	252
SA	rh_superiortemporal	-0.47	[-0.68 to -0.25]	-4.31	0.01	2.12e-05	5.42e-05	92	252
SA	rh_supramarginal	-0.18	[-0.39 to 0.04]	-1.63	0.01	0.104	0.139	92	252
SA	rh_temporalpole	-0.7	[-0.92 to -0.48]	-6.46	0	3.64e-10	1.84e-09	92	252
SA	rh_transversetemporal	-0.62	[-0.84 to -0.4]	-5.71	0	2.52e-08	8.98e-08	92	252
CT	lh_bankssts	0.11	[-0.19 to 0.41]	0.71	0	0.48	0.539	40	133
CT	lh_caudalanteriorcingulate	-0.93	[-1.25 to -0.62]	-6.06	0	8.71e-09	3.42e-08	40	133
CT	lh_caudalmiddlefrontal	0.44	[0.13 to 0.75]	2.86	0	0.00476	0.00835	40	133
CT	lh_cuneus	0.26	[-0.04 to 0.57]	1.71	0	0.0889	0.124	40	133
CT	lh_entorhinal	0.3	[-0.01 to 0.6]	1.92	0	0.0568	0.0847	40	133
CT	lh_frontalpole	0.2	[-0.11 to 0.5]	1.27	0	0.206	0.257	40	133
CT	lh_fusiform	0.41	[0.11 to 0.72]	2.69	0	0.00788	0.0135	40	133
CT	lh_inferiorparietal	0.22	[-0.09 to 0.52]	1.39	0	0.166	0.214	39	133
CT	lh_inferiortemporal	0.33	[0.02 to 0.63]	2.1	0	0.0372	0.0569	39	133
CT	lh_insula	0.15	[-0.15 to 0.45]	0.97	0	0.333	0.396	40	133
CT	lh_isthmuscingulate	-0.27	[-0.58 to 0.03]	-1.77	0	0.0785	0.111	40	133
CT	lh_lateraloccipital	0.27	[-0.04 to 0.57]	1.72	0	0.0873	0.122	40	133
CT	lh_lateralorbitofrontal	0.31	[0 to 0.61]	2	0	0.0471	0.0716	40	133
CT	lh_lingual	0.17	[-0.13 to 0.48]	1.13	0	0.259	0.31	40	133
CT	lh_medialorbitofrontal	0.84	[0.52 to 1.16]	5.45	0	1.76e-07	5.8e-07	40	133
CT	lh_middletemporal	0.29	[-0.02 to 0.59]	1.86	0	0.0647	0.094	39	133
CT	lh_paracentral	0.06	[-0.24 to 0.36]	0.39	0	0.696	0.741	40	133
CT	lh_parahippocampal	-0.63	[-0.94 to -0.32]	-4.07	0	7.34e-05	0.000173	40	133
CT	lh_parsopercularis	0.38	[0.07 to 0.68]	2.46	0	0.015	0.025	40	133
CT	lh_parsorbitalis	0.15	[-0.16 to 0.45]	0.94	0	0.348	0.407	40	133
CT	lh_parstriangularis	0.29	[-0.02 to 0.59]	1.86	0	0.0641	0.0937	40	133
CT	lh_pericalcarine	0.11	[-0.19 to 0.42]	0.74	0	0.458	0.519	40	133
CT	lh_postcentral	0.42	[0.11 to 0.72]	2.72	0	0.00719	0.0124	40	133
CT	lh_posteriorcingulate	-0.37	[-0.68 to -0.07]	-2.43	0	0.0162	0.0265	40	133
CT	lh_precentral	0.22	[-0.09 to 0.52]	1.42	0	0.158	0.205	38	133
CT	lh_precuneus	0.14	[-0.17 to 0.44]	0.89	0	0.377	0.436	40	133
CT	lh_rostralanteriorcingulate	0.04	[-0.27 to 0.34]	0.24	0	0.809	0.838	40	133
CT	lh_rostralmiddlefrontal	0.44	[0.14 to 0.75]	2.86	0	0.00473	0.00835	40	133
CT	lh_superiorfrontal	0.11	[-0.19 to 0.42]	0.74	0	0.461	0.52	40	133
CT	lh_superiorparietal	0.21	[-0.1 to 0.51]	1.34	0	0.183	0.233	39	133
CT	lh_superiortemporal	-0.25	[-0.56 to 0.05]	-1.63	0	0.104	0.139	40	133
CT	lh_supramarginal	0.34	[0.04 to 0.65]	2.23	0	0.0268	0.0413	40	133
CT	lh_temporalpole	0.24	[-0.06 to 0.55]	1.58	0	0.116	0.155	40	133
CT	lh_transversetemporal	0.05	[-0.25 to 0.35]	0.33	0	0.742	0.783	40	133
CT	rh_bankssts	-0.01	[-0.31 to 0.3]	-0.03	0	0.973	0.977	40	133
CT	rh_caudalanteriorcingulate	-0.35	[-0.66 to -0.05]	-2.28	0	0.0237	0.0373	40	133
CT	rh_caudalmiddlefrontal	0.35	[0.05 to 0.66]	2.3	0	0.0229	0.0362	40	133
CT	rh_cuneus	0.09	[-0.21 to 0.39]	0.59	0	0.559	0.612	40	133
CT	rh_entorhinal	-0.15	[-0.45 to 0.16]	-0.95	0	0.342	0.402	40	133
CT	rh_frontalpole	0.03	[-0.27 to 0.34]	0.22	0	0.824	0.846	40	133
CT	rh_fusiform	0.41	[0.11 to 0.72]	2.67	0	0.00842	0.0143	40	133
CT	rh_inferiorparietal	0.19	[-0.11 to 0.49]	1.23	0	0.219	0.27	39	133
CT	rh_inferiortemporal	0.61	[0.3 to 0.92]	3.94	0	0.000118	0.000271	40	133
CT	rh_insula	0.37	[0.06 to 0.67]	2.38	0	0.0187	0.0302	40	133
CT	rh_isthmuscingulate	-0.39	[-0.69 to -0.08]	-2.5	0	0.0136	0.0227	40	133
CT	rh_lateraloccipital	0.2	[-0.1 to 0.51]	1.31	0	0.191	0.241	39	133
CT	rh_lateralorbitofrontal	0.37	[0.06 to 0.67]	2.37	0	0.0191	0.0307	40	133
CT	rh_lingual	0.2	[-0.1 to 0.5]	1.31	0	0.194	0.244	40	133
CT	rh_medialorbitofrontal	0.76	[0.45 to 1.08]	4.94	0	1.84e-06	5.37e-06	40	133
CT	rh_middletemporal	0.35	[0.04 to 0.65]	2.25	0	0.026	0.0406	40	133
CT	rh_paracentral	0.07	[-0.23 to 0.37]	0.46	0	0.643	0.692	40	133
CT	rh_parahippocampal	-0.12	[-0.42 to 0.19]	-0.75	0	0.456	0.519	40	133
CT	rh_parsopercularis	0.04	[-0.26 to 0.35]	0.28	0	0.782	0.821	40	133
CT	rh_parsorbitalis	0.27	[-0.04 to 0.57]	1.73	0	0.0859	0.121	40	133
CT	rh_parstriangularis	0.09	[-0.21 to 0.39]	0.59	0	0.554	0.612	40	133
CT	rh_pericalcarine	-0.15	[-0.45 to 0.16]	-0.95	0	0.342	0.402	40	133
CT	rh_postcentral	0.3	[0 to 0.61]	1.97	0	0.0503	0.0755	40	133
CT	rh_posteriorcingulate	-0.26	[-0.56 to 0.04]	-1.69	0	0.0935	0.128	40	133
CT	rh_precentral	0.22	[-0.08 to 0.53]	1.45	0	0.149	0.195	39	133
CT	rh_precuneus	0.47	[0.16 to 0.77]	3.02	0	0.00297	0.00541	40	133
CT	rh_rostralanteriorcingulate	0.08	[-0.22 to 0.39]	0.54	0	0.587	0.64	40	133
CT	rh_rostralmiddlefrontal	0.5	[0.19 to 0.81]	3.25	0	0.00141	0.00273	40	133
CT	rh_superiorfrontal	0.09	[-0.21 to 0.4]	0.6	0	0.546	0.608	40	133
CT	rh_superiorparietal	0.19	[-0.12 to 0.49]	1.21	0	0.23	0.28	39	133
CT	rh_superiortemporal	-0.14	[-0.44 to 0.17]	-0.88	0	0.379	0.437	40	133
CT	rh_supramarginal	0.67	[0.35 to 0.98]	4.31	0	2.76e-05	6.83e-05	40	133
CT	rh_temporalpole	0.21	[-0.09 to 0.52]	1.38	0	0.17	0.218	40	133
CT	rh_transversetemporal	-0.01	[-0.32 to 0.29]	-0.09	0	0.927	0.935	40	133

### Sheet: S19
Table S19. Sensitivity: Case-control differences in brain deviation scores in the ENIGMA-22q cohort using non-normative brain features. This table presents the statistical results from the linear fixed-effects models comparing brain non-normative brain features (i.e., volume, surface area, thickness) in the 22q11DS patient group and the matched control group. . For volumes we included age, age^2, sex, and euler number were included as covariates. For cortical surface area we included age, sex, and euler number were included as covariates. For cortical thickness we included age^2, sex, and euler number were included as covariates. Results include the effect size (Cohen’s d) with its 95% confidence interval (CI), the t-statistic, standard error, uncorrected p-value, and the p-value after correction for multiple comparisons using the Benjamini-Hochberg false discovery rate (FDR) procedure.
Group	Brain Features	Cohen's d	Cohen's d (95% CI)	Statistic	Std Error	p	p (FDR)	N case	N control
Global	Cerebellum	-1.61	[-1.81 to -1.41]	-18.25	0.12	9.97e-58	4.55e-56	242	277
Global	GMV	-0.87	[-1.05 to -0.68]	-9.8	0.42	6.73e-21	3.2e-20	242	277
Global	Ventricles	0.79	[0.61 to 0.97]	8.91	0.1	9.04e-18	3.43e-17	242	277
Global	WMV	-0.92	[-1.1 to -0.73]	-10.36	0.42	5.56e-23	2.75e-22	242	277
Global	eTIV	-0.49	[-0.67 to -0.31]	-5.56	1.37	4.37e-08	8.3e-08	242	277
Global	meanCT	0.49	[0.32 to 0.67]	5.6	0	3.48e-08	6.72e-08	242	277
Global	sGMV	-0.52	[-0.7 to -0.34]	-5.89	0.04	7.13e-09	1.44e-08	242	277
Global	totalSA	-1.28	[-1.47 to -1.09]	-14.54	0.14	2.28e-40	4.34e-39	242	277
SUBC	Left_Accumbens	0.34	[0.16 to 0.51]	3.83	0	0.000142	0.000195	242	277
SUBC	Left_Amygdala	-0.48	[-0.65 to -0.3]	-5.38	0	1.12e-07	2e-07	242	277
SUBC	Left_Caudate	0.31	[0.13 to 0.48]	3.47	0	0.00056	0.000746	242	277
SUBC	Left_Hippocampus	-1.05	[-1.24 to -0.87]	-11.94	0	3.51e-29	2.58e-28	242	277
SUBC	Left_Pallidum	-0.23	[-0.4 to -0.05]	-2.56	0	0.0106	0.0132	242	277
SUBC	Left_Putamen	-0.47	[-0.64 to -0.29]	-5.28	0.01	1.94e-07	3.43e-07	242	277
SUBC	Left_Thalamus_Proper	-0.62	[-0.8 to -0.44]	-7.05	0.01	5.99e-12	1.59e-11	242	277
SUBC	Left_VentralDC	-0.65	[-0.83 to -0.48]	-7.4	0	5.79e-13	1.67e-12	242	277
SUBC	Right_Accumbens	0.71	[0.53 to 0.89]	8.07	0	5.07e-15	1.7e-14	242	277
SUBC	Right_Amygdala	-0.43	[-0.61 to -0.26]	-4.92	0	1.19e-06	1.91e-06	242	277
SUBC	Right_Caudate	0.57	[0.39 to 0.75]	6.47	0.01	2.29e-10	5.28e-10	242	277
SUBC	Right_Hippocampus	-1.2	[-1.39 to -1.02]	-13.64	0	2.2e-36	2.64e-35	242	277
SUBC	Right_Pallidum	-0.39	[-0.57 to -0.22]	-4.47	0	9.79e-06	1.49e-05	242	277
SUBC	Right_Putamen	-0.57	[-0.74 to -0.39]	-6.42	0.01	3.07e-10	7e-10	242	277
SUBC	Right_Thalamus_Proper	-0.15	[-0.33 to 0.02]	-1.75	0.01	0.0803	0.0907	242	277
SUBC	Right_VentralDC	-0.61	[-0.79 to -0.44]	-6.96	0	1.04e-11	2.72e-11	242	277
GM	lh_bankssts	-0.46	[-0.63 to -0.28]	-5.19	0	3.06e-07	5.28e-07	242	277
GM	lh_caudalanteriorcingulate	-1.32	[-1.51 to -1.13]	-14.94	0	3.51e-42	7.27e-41	242	277
GM	lh_caudalmiddlefrontal	-0.17	[-0.35 to 0]	-1.98	0.01	0.0485	0.0558	242	277
GM	lh_cuneus	-1.19	[-1.38 to -1.01]	-13.52	0	7.91e-36	8.59e-35	242	277
GM	lh_entorhinal	-0.24	[-0.42 to -0.07]	-2.74	0	0.00635	0.008	242	277
GM	lh_frontalpole	-0.23	[-0.4 to -0.05]	-2.59	0	0.01	0.0125	242	277
GM	lh_fusiform	-1.08	[-1.26 to -0.89]	-12.18	0.01	3.71e-30	3.02e-29	242	277
GM	lh_inferiorparietal	-0.38	[-0.56 to -0.21]	-4.36	0.02	1.57e-05	2.32e-05	242	277
GM	lh_inferiortemporal	-0.83	[-1.01 to -0.65]	-9.36	0.02	2.41e-19	1.02e-18	242	277
GM	lh_insula	0.39	[0.22 to 0.57]	4.45	0.01	1.04e-05	1.55e-05	242	277
GM	lh_isthmuscingulate	-0.35	[-0.53 to -0.18]	-3.99	0	7.5e-05	0.000106	242	277
GM	lh_lateraloccipital	-0.92	[-1.11 to -0.74]	-10.46	0.01	2.46e-23	1.25e-22	242	277
GM	lh_lateralorbitofrontal	-0.18	[-0.35 to -0.01]	-2.03	0.01	0.0428	0.0497	242	277
GM	lh_lingual	-1.24	[-1.42 to -1.05]	-13.99	0.01	6.8e-38	9.12e-37	242	277
GM	lh_medialorbitofrontal	0.06	[-0.11 to 0.23]	0.7	0.01	0.487	0.5	242	277
GM	lh_middletemporal	-0.49	[-0.67 to -0.32]	-5.58	0.02	4e-08	7.67e-08	242	277
GM	lh_paracentral	-0.41	[-0.58 to -0.23]	-4.6	0.01	5.25e-06	8.14e-06	242	277
GM	lh_parahippocampal	-0.42	[-0.59 to -0.24]	-4.72	0	2.99e-06	4.71e-06	242	277
GM	lh_parsopercularis	-0.24	[-0.41 to -0.07]	-2.73	0.01	0.00649	0.00813	242	277
GM	lh_parsorbitalis	-0.22	[-0.4 to -0.05]	-2.55	0	0.0112	0.0138	242	277
GM	lh_parstriangularis	-0.67	[-0.85 to -0.49]	-7.58	0.01	1.57e-13	4.72e-13	242	277
GM	lh_pericalcarine	-0.94	[-1.12 to -0.76]	-10.66	0	4.23e-24	2.3e-23	242	277
GM	lh_postcentral	-0.55	[-0.73 to -0.38]	-6.27	0.01	7.79e-10	1.7e-09	242	277
GM	lh_posteriorcingulate	-0.77	[-0.95 to -0.59]	-8.76	0	2.89e-17	1.05e-16	242	277
GM	lh_precentral	0.25	[0.07 to 0.42]	2.78	0.02	0.00572	0.00724	242	277
GM	lh_precuneus	-1.13	[-1.31 to -0.94]	-12.76	0.01	1.45e-32	1.32e-31	242	277
GM	lh_rostralanteriorcingulate	-0.96	[-1.14 to -0.77]	-10.83	0	9.72e-25	5.4e-24	242	277
GM	lh_rostralmiddlefrontal	-0.94	[-1.12 to -0.75]	-10.6	0.02	7.06e-24	3.74e-23	242	277
GM	lh_superiorfrontal	-0.51	[-0.68 to -0.33]	-5.73	0.02	1.7e-08	3.37e-08	242	277
GM	lh_superiorparietal	-1.19	[-1.38 to -1]	-13.49	0.02	9.87e-36	1.02e-34	242	277
GM	lh_superiortemporal	-0.83	[-1.01 to -0.65]	-9.39	0.02	1.89e-19	8.14e-19	242	277
GM	lh_supramarginal	-0.07	[-0.24 to 0.11]	-0.77	0.02	0.444	0.46	242	277
GM	lh_temporalpole	-0.45	[-0.62 to -0.27]	-5.07	0	5.59e-07	9.44e-07	242	277
GM	lh_transversetemporal	-0.61	[-0.79 to -0.44]	-6.95	0	1.14e-11	2.94e-11	242	277
GM	rh_bankssts	-0.49	[-0.67 to -0.31]	-5.55	0	4.47e-08	8.41e-08	242	277
GM	rh_caudalanteriorcingulate	-0.98	[-1.16 to -0.79]	-11.04	0	1.39e-25	8.15e-25	242	277
GM	rh_caudalmiddlefrontal	-0.19	[-0.36 to -0.01]	-2.1	0.01	0.0359	0.0429	242	277
GM	rh_cuneus	-1.13	[-1.31 to -0.94]	-12.77	0	1.23e-32	1.17e-31	242	277
GM	rh_entorhinal	-0.46	[-0.64 to -0.28]	-5.21	0	2.69e-07	4.71e-07	242	277
GM	rh_frontalpole	-0.02	[-0.19 to 0.16]	-0.2	0	0.842	0.849	242	277
GM	rh_fusiform	-1.05	[-1.24 to -0.87]	-11.95	0.01	3.44e-29	2.58e-28	242	277
GM	rh_inferiorparietal	-0.48	[-0.65 to -0.3]	-5.39	0.02	1.1e-07	1.97e-07	242	277
GM	rh_inferiortemporal	-0.82	[-1 to -0.64]	-9.32	0.02	3.47e-19	1.44e-18	242	277
GM	rh_insula	0.5	[0.32 to 0.67]	5.62	0.01	3.22e-08	6.27e-08	242	277
GM	rh_isthmuscingulate	-0.37	[-0.54 to -0.19]	-4.16	0	3.71e-05	5.32e-05	242	277
GM	rh_lateraloccipital	-0.83	[-1.01 to -0.65]	-9.4	0.02	1.79e-19	7.83e-19	242	277
GM	rh_lateralorbitofrontal	-0.18	[-0.36 to -0.01]	-2.07	0.01	0.0392	0.0463	242	277
GM	rh_lingual	-1.13	[-1.32 to -0.94]	-12.81	0.01	8.57e-33	8.5e-32	242	277
GM	rh_medialorbitofrontal	-0.14	[-0.31 to 0.04]	-1.56	0.01	0.12	0.135	242	277
GM	rh_middletemporal	-0.45	[-0.62 to -0.27]	-5.05	0.02	6.19e-07	1.02e-06	242	277
GM	rh_paracentral	-0.57	[-0.75 to -0.39]	-6.47	0.01	2.23e-10	5.19e-10	242	277
GM	rh_parahippocampal	-0.67	[-0.85 to -0.49]	-7.57	0	1.79e-13	5.31e-13	242	277
GM	rh_parsopercularis	-0.05	[-0.22 to 0.12]	-0.57	0.01	0.568	0.581	242	277
GM	rh_parsorbitalis	-0.33	[-0.51 to -0.16]	-3.78	0	0.000172	0.000234	242	277
GM	rh_parstriangularis	-0.73	[-0.91 to -0.55]	-8.28	0.01	1.09e-15	3.76e-15	242	277
GM	rh_pericalcarine	-0.97	[-1.15 to -0.79]	-11.01	0	1.93e-25	1.1e-24	242	277
GM	rh_postcentral	-0.59	[-0.77 to -0.41]	-6.7	0.01	5.34e-11	1.3e-10	242	277
GM	rh_posteriorcingulate	-0.65	[-0.83 to -0.47]	-7.39	0	5.84e-13	1.67e-12	242	277
GM	rh_precentral	0.11	[-0.06 to 0.28]	1.24	0.02	0.217	0.234	242	277
GM	rh_precuneus	-1.12	[-1.3 to -0.93]	-12.66	0.01	3.67e-32	3.1e-31	242	277
GM	rh_rostralanteriorcingulate	-0.78	[-0.96 to -0.6]	-8.8	0	2.08e-17	7.76e-17	242	277
GM	rh_rostralmiddlefrontal	-0.84	[-1.02 to -0.66]	-9.54	0.02	5.68e-20	2.54e-19	242	277
GM	rh_superiorfrontal	-0.34	[-0.52 to -0.17]	-3.9	0.03	0.000109	0.00015	242	277
GM	rh_superiorparietal	-1.04	[-1.23 to -0.86]	-11.83	0.02	1.03e-28	7.11e-28	242	277
GM	rh_superiortemporal	-0.69	[-0.87 to -0.51]	-7.81	0.01	3.15e-14	1.01e-13	242	277
GM	rh_supramarginal	-0.42	[-0.6 to -0.25]	-4.8	0.01	2.12e-06	3.35e-06	242	277
GM	rh_temporalpole	-0.45	[-0.62 to -0.27]	-5.05	0	6.03e-07	1.01e-06	242	277
GM	rh_transversetemporal	-0.6	[-0.78 to -0.43]	-6.84	0	2.21e-11	5.54e-11	242	277
SA	lh_bankssts	-0.56	[-0.73 to -0.38]	-6.31	0	5.86e-10	1.31e-09	242	277
SA	lh_caudalanteriorcingulate	-1.35	[-1.54 to -1.16]	-15.28	0	9.52e-44	2.17e-42	242	277
SA	lh_caudalmiddlefrontal	-0.35	[-0.52 to -0.18]	-3.96	0	8.39e-05	0.000117	242	277
SA	lh_cuneus	-1.73	[-1.94 to -1.53]	-19.66	0	1.42e-64	1.62e-62	242	277
SA	lh_entorhinal	-0.48	[-0.66 to -0.31]	-5.47	0	7.17e-08	1.32e-07	242	277
SA	lh_frontalpole	-0.39	[-0.57 to -0.22]	-4.46	0	1.01e-05	1.52e-05	242	277
SA	lh_fusiform	-1.27	[-1.46 to -1.08]	-14.45	0	5.9e-40	1.03e-38	242	277
SA	lh_inferiorparietal	-0.45	[-0.62 to -0.27]	-5.09	0.01	4.97e-07	8.46e-07	242	277
SA	lh_inferiortemporal	-1.04	[-1.22 to -0.85]	-11.77	0	1.79e-28	1.2e-27	242	277
SA	lh_insula	-0.09	[-0.26 to 0.08]	-1.03	0	0.303	0.322	242	277
SA	lh_isthmuscingulate	-0.43	[-0.61 to -0.26]	-4.9	0	1.31e-06	2.09e-06	242	277
SA	lh_lateraloccipital	-1.12	[-1.31 to -0.93]	-12.71	0.01	2.19e-32	1.92e-31	242	277
SA	lh_lateralorbitofrontal	-0.52	[-0.69 to -0.34]	-5.87	0	7.83e-09	1.57e-08	242	277
SA	lh_lingual	-1.64	[-1.84 to -1.44]	-18.58	0	2.42e-59	1.38e-57	242	277
SA	lh_medialorbitofrontal	-0.43	[-0.61 to -0.26]	-4.92	0	1.17e-06	1.9e-06	242	277
SA	lh_middletemporal	-0.81	[-0.99 to -0.63]	-9.2	0	8.61e-19	3.44e-18	242	277
SA	lh_paracentral	-0.71	[-0.89 to -0.53]	-8.03	0	6.77e-15	2.24e-14	242	277
SA	lh_parahippocampal	-0.02	[-0.2 to 0.15]	-0.28	0	0.782	0.792	242	277
SA	lh_parsopercularis	-0.44	[-0.61 to -0.26]	-4.94	0	1.05e-06	1.71e-06	242	277
SA	lh_parsorbitalis	-0.48	[-0.66 to -0.31]	-5.49	0	6.43e-08	1.2e-07	242	277
SA	lh_parstriangularis	-0.87	[-1.05 to -0.69]	-9.82	0	5.42e-21	2.63e-20	242	277
SA	lh_pericalcarine	-1.43	[-1.62 to -1.23]	-16.16	0	8.21e-48	2.08e-46	242	277
SA	lh_postcentral	-0.99	[-1.18 to -0.81]	-11.28	0	1.68e-26	1.04e-25	242	277
SA	lh_posteriorcingulate	-0.74	[-0.92 to -0.56]	-8.43	0	3.51e-16	1.23e-15	242	277
SA	lh_precentral	0	[-0.17 to 0.18]	0.04	0	0.965	0.965	242	277
SA	lh_precuneus	-1.52	[-1.72 to -1.33]	-17.27	0	5.12e-53	1.67e-51	242	277
SA	lh_rostralanteriorcingulate	-0.99	[-1.18 to -0.81]	-11.25	0	2.15e-26	1.29e-25	242	277
SA	lh_rostralmiddlefrontal	-1.24	[-1.43 to -1.05]	-14.06	0.01	3.06e-38	4.36e-37	242	277
SA	lh_superiorfrontal	-0.72	[-0.9 to -0.55]	-8.21	0.01	1.84e-15	6.26e-15	242	277
SA	lh_superiorparietal	-1.2	[-1.39 to -1.01]	-13.62	0.01	2.76e-36	3.14e-35	242	277
SA	lh_superiortemporal	-0.67	[-0.85 to -0.49]	-7.61	0	1.29e-13	3.93e-13	242	277
SA	lh_supramarginal	-0.35	[-0.53 to -0.18]	-4.02	0	6.78e-05	9.59e-05	242	277
SA	lh_temporalpole	-0.82	[-1 to -0.64]	-9.29	0	4.48e-19	1.82e-18	242	277
SA	lh_transversetemporal	-0.64	[-0.82 to -0.46]	-7.25	0	1.5e-12	4.16e-12	242	277
SA	rh_bankssts	-0.62	[-0.8 to -0.45]	-7.06	0	5.48e-12	1.47e-11	242	277
SA	rh_caudalanteriorcingulate	-1.05	[-1.23 to -0.86]	-11.9	0	5.34e-29	3.81e-28	242	277
SA	rh_caudalmiddlefrontal	-0.41	[-0.58 to -0.23]	-4.62	0	4.95e-06	7.73e-06	242	277
SA	rh_cuneus	-1.75	[-1.95 to -1.54]	-19.8	0	2.93e-65	6.69e-63	242	277
SA	rh_entorhinal	-0.64	[-0.82 to -0.47]	-7.31	0	1.02e-12	2.88e-12	242	277
SA	rh_frontalpole	-0.13	[-0.3 to 0.04]	-1.46	0	0.145	0.162	242	277
SA	rh_fusiform	-1.27	[-1.46 to -1.08]	-14.35	0	1.57e-39	2.39e-38	242	277
SA	rh_inferiorparietal	-0.55	[-0.72 to -0.37]	-6.2	0.01	1.18e-09	2.53e-09	242	277
SA	rh_inferiortemporal	-1.07	[-1.25 to -0.88]	-12.1	0	7.56e-30	5.95e-29	242	277
SA	rh_insula	0.11	[-0.06 to 0.29]	1.28	0	0.203	0.221	242	277
SA	rh_isthmuscingulate	-0.26	[-0.43 to -0.09]	-2.95	0	0.00337	0.00436	242	277
SA	rh_lateraloccipital	-1	[-1.19 to -0.82]	-11.37	0.01	7.09e-27	4.49e-26	242	277
SA	rh_lateralorbitofrontal	-0.48	[-0.66 to -0.31]	-5.48	0	6.64e-08	1.23e-07	242	277
SA	rh_lingual	-1.66	[-1.86 to -1.46]	-18.83	0	1.48e-60	1.12e-58	242	277
SA	rh_medialorbitofrontal	-0.61	[-0.79 to -0.43]	-6.92	0	1.33e-11	3.4e-11	242	277
SA	rh_middletemporal	-0.79	[-0.97 to -0.61]	-8.92	0	8.51e-18	3.29e-17	242	277
SA	rh_paracentral	-0.86	[-1.04 to -0.68]	-9.76	0	9.45e-21	4.4e-20	242	277
SA	rh_parahippocampal	-0.53	[-0.7 to -0.35]	-6	0	3.78e-09	7.92e-09	242	277
SA	rh_parsopercularis	-0.17	[-0.34 to 0]	-1.91	0	0.0561	0.0643	242	277
SA	rh_parsorbitalis	-0.52	[-0.7 to -0.35]	-5.92	0	6.04e-09	1.24e-08	242	277
SA	rh_parstriangularis	-0.85	[-1.04 to -0.67]	-9.69	0	1.67e-20	7.6e-20	242	277
SA	rh_pericalcarine	-1.47	[-1.66 to -1.27]	-16.66	0	3.83e-50	1.09e-48	242	277
SA	rh_postcentral	-1	[-1.19 to -0.82]	-11.39	0	6.12e-27	3.99e-26	242	277
SA	rh_posteriorcingulate	-0.71	[-0.88 to -0.53]	-8.01	0	7.63e-15	2.49e-14	242	277
SA	rh_precentral	-0.2	[-0.37 to -0.03]	-2.28	0	0.0232	0.0278	242	277
SA	rh_precuneus	-1.54	[-1.74 to -1.34]	-17.48	0	4.94e-54	1.88e-52	242	277
SA	rh_rostralanteriorcingulate	-0.81	[-0.99 to -0.63]	-9.16	0	1.27e-18	5e-18	242	277
SA	rh_rostralmiddlefrontal	-1.27	[-1.46 to -1.08]	-14.44	0.01	6.55e-40	1.07e-38	242	277
SA	rh_superiorfrontal	-0.56	[-0.73 to -0.38]	-6.32	0.01	5.84e-10	1.31e-09	242	277
SA	rh_superiorparietal	-1.21	[-1.4 to -1.02]	-13.69	0.01	1.38e-36	1.74e-35	242	277
SA	rh_superiortemporal	-0.68	[-0.86 to -0.5]	-7.73	0	5.71e-14	1.81e-13	242	277
SA	rh_supramarginal	-0.67	[-0.84 to -0.49]	-7.56	0	1.82e-13	5.31e-13	242	277
SA	rh_temporalpole	-0.63	[-0.81 to -0.46]	-7.17	0	2.56e-12	7.02e-12	242	277
SA	rh_transversetemporal	-0.63	[-0.81 to -0.46]	-7.17	0	2.59e-12	7.02e-12	242	277
CT	lh_bankssts	-0.18	[-0.35 to -0.01]	-2.05	0	0.0409	0.048	242	277
CT	lh_caudalanteriorcingulate	-0.25	[-0.42 to -0.08]	-2.85	0	0.00458	0.00584	242	277
CT	lh_caudalmiddlefrontal	0.44	[0.26 to 0.61]	4.95	0	9.89e-07	1.62e-06	242	277
CT	lh_cuneus	0.46	[0.28 to 0.63]	5.18	0	3.23e-07	5.53e-07	242	277
CT	lh_entorhinal	0.1	[-0.07 to 0.27]	1.13	0	0.261	0.279	242	277
CT	lh_frontalpole	0.08	[-0.09 to 0.26]	0.95	0	0.342	0.36	242	277
CT	lh_fusiform	0.12	[-0.06 to 0.29]	1.34	0	0.182	0.2	242	277
CT	lh_inferiorparietal	0.11	[-0.07 to 0.28]	1.2	0	0.229	0.246	242	277
CT	lh_inferiortemporal	0.18	[0.01 to 0.36]	2.09	0	0.0367	0.0436	242	277
CT	lh_insula	0.93	[0.75 to 1.11]	10.58	0	8.46e-24	4.38e-23	242	277
CT	lh_isthmuscingulate	0.29	[0.12 to 0.46]	3.29	0	0.00106	0.0014	242	277
CT	lh_lateraloccipital	0.12	[-0.06 to 0.29]	1.34	0	0.182	0.2	242	277
CT	lh_lateralorbitofrontal	0.4	[0.22 to 0.57]	4.53	0	7.36e-06	1.13e-05	242	277
CT	lh_lingual	0.37	[0.19 to 0.54]	4.17	0	3.64e-05	5.25e-05	242	277
CT	lh_medialorbitofrontal	0.53	[0.36 to 0.71]	6.05	0	2.74e-09	5.79e-09	242	277
CT	lh_middletemporal	0.22	[0.04 to 0.39]	2.44	0	0.0149	0.018	242	277
CT	lh_paracentral	0.52	[0.35 to 0.7]	5.95	0	4.97e-09	1.03e-08	242	277
CT	lh_parahippocampal	-0.67	[-0.85 to -0.49]	-7.61	0	1.29e-13	3.93e-13	242	277
CT	lh_parsopercularis	0.6	[0.42 to 0.77]	6.78	0	3.28e-11	8.13e-11	242	277
CT	lh_parsorbitalis	0.35	[0.17 to 0.52]	3.94	0	9.44e-05	0.000131	242	277
CT	lh_parstriangularis	0.45	[0.27 to 0.62]	5.05	0	6.08e-07	1.01e-06	242	277
CT	lh_pericalcarine	0.77	[0.59 to 0.95]	8.7	0	4.6e-17	1.64e-16	242	277
CT	lh_postcentral	0.57	[0.4 to 0.75]	6.52	0	1.73e-10	4.12e-10	242	277
CT	lh_posteriorcingulate	-0.18	[-0.35 to -0.01]	-2.04	0	0.0421	0.0493	242	277
CT	lh_precentral	0.5	[0.32 to 0.68]	5.67	0	2.44e-08	4.8e-08	242	277
CT	lh_precuneus	0.28	[0.11 to 0.46]	3.21	0	0.00143	0.00188	242	277
CT	lh_rostralanteriorcingulate	0.12	[-0.05 to 0.3]	1.4	0	0.161	0.178	242	277
CT	lh_rostralmiddlefrontal	0.56	[0.38 to 0.73]	6.3	0	6.49e-10	1.44e-09	242	277
CT	lh_superiorfrontal	0.38	[0.21 to 0.56]	4.36	0	1.57e-05	2.32e-05	242	277
CT	lh_superiorparietal	0.22	[0.04 to 0.39]	2.45	0	0.0148	0.018	242	277
CT	lh_superiortemporal	-0.54	[-0.71 to -0.36]	-6.08	0	2.33e-09	4.97e-09	242	277
CT	lh_supramarginal	0.48	[0.3 to 0.65]	5.44	0	8.43e-08	1.54e-07	242	277
CT	lh_temporalpole	0.01	[-0.16 to 0.18]	0.12	0	0.904	0.908	242	277
CT	lh_transversetemporal	-0.22	[-0.4 to -0.05]	-2.52	0	0.0119	0.0146	242	277
CT	rh_bankssts	-0.08	[-0.26 to 0.09]	-0.96	0	0.337	0.356	242	277
CT	rh_caudalanteriorcingulate	-0.17	[-0.34 to 0.01]	-1.88	0	0.0609	0.069	242	277
CT	rh_caudalmiddlefrontal	0.59	[0.42 to 0.77]	6.72	0	4.81e-11	1.18e-10	242	277
CT	rh_cuneus	0.52	[0.34 to 0.7]	5.89	0	6.88e-09	1.4e-08	242	277
CT	rh_entorhinal	-0.04	[-0.21 to 0.14]	-0.4	0	0.689	0.701	242	277
CT	rh_frontalpole	0.09	[-0.08 to 0.26]	1.02	0	0.31	0.328	242	277
CT	rh_fusiform	0.22	[0.05 to 0.39]	2.51	0	0.0124	0.0151	242	277
CT	rh_inferiorparietal	0.17	[-0.01 to 0.34]	1.89	0	0.0598	0.0681	242	277
CT	rh_inferiortemporal	0.25	[0.08 to 0.43]	2.86	0	0.0044	0.00563	242	277
CT	rh_insula	0.57	[0.4 to 0.75]	6.5	0	1.88e-10	4.42e-10	242	277
CT	rh_isthmuscingulate	-0.08	[-0.26 to 0.09]	-0.94	0	0.349	0.363	242	277
CT	rh_lateraloccipital	0.13	[-0.05 to 0.3]	1.45	0	0.148	0.165	242	277
CT	rh_lateralorbitofrontal	0.33	[0.16 to 0.51]	3.76	0	0.000191	0.000258	242	277
CT	rh_lingual	0.58	[0.41 to 0.76]	6.6	0	1.04e-10	2.49e-10	242	277
CT	rh_medialorbitofrontal	0.48	[0.3 to 0.65]	5.41	0	9.58e-08	1.73e-07	242	277
CT	rh_middletemporal	0.33	[0.16 to 0.5]	3.74	0	0.000207	0.000278	242	277
CT	rh_paracentral	0.55	[0.38 to 0.73]	6.27	0	7.82e-10	1.7e-09	242	277
CT	rh_parahippocampal	-0.36	[-0.54 to -0.19]	-4.11	0	4.59e-05	6.55e-05	242	277
CT	rh_parsopercularis	0.34	[0.17 to 0.52]	3.89	0	0.000112	0.000154	242	277
CT	rh_parsorbitalis	0.26	[0.08 to 0.43]	2.91	0	0.00382	0.00492	242	277
CT	rh_parstriangularis	0.41	[0.23 to 0.58]	4.58	0	5.72e-06	8.81e-06	240	277
CT	rh_pericalcarine	0.78	[0.6 to 0.96]	8.8	0	2.11e-17	7.76e-17	242	277
CT	rh_postcentral	0.39	[0.22 to 0.57]	4.42	0	1.21e-05	1.8e-05	240	277
CT	rh_posteriorcingulate	-0.18	[-0.35 to -0.01]	-2.03	0	0.043	0.0497	242	277
CT	rh_precentral	0.46	[0.28 to 0.63]	5.21	0	2.7e-07	4.71e-07	242	277
CT	rh_precuneus	0.38	[0.21 to 0.55]	4.3	0	2.01e-05	2.94e-05	242	277
CT	rh_rostralanteriorcingulate	0.06	[-0.11 to 0.24]	0.71	0	0.48	0.495	242	277
CT	rh_rostralmiddlefrontal	0.68	[0.5 to 0.86]	7.7	0	7.16e-14	2.24e-13	242	277
CT	rh_superiorfrontal	0.38	[0.2 to 0.55]	4.3	0	2.07e-05	3.01e-05	242	277
CT	rh_superiorparietal	0.28	[0.1 to 0.45]	3.14	0	0.00178	0.00234	242	277
CT	rh_superiortemporal	-0.26	[-0.43 to -0.09]	-2.95	0	0.00337	0.00436	242	277
CT	rh_supramarginal	0.61	[0.43 to 0.79]	6.91	0	1.42e-11	3.59e-11	242	277
CT	rh_temporalpole	-0.08	[-0.26 to 0.09]	-0.95	0	0.344	0.36	242	277
CT	rh_transversetemporal	0.11	[-0.06 to 0.28]	1.24	0	0.216	0.234	242	277

### Sheet: S20
Table S20. Sensitivity: Case-control differences in brain deviation scores in the CHOP cohort including patients with pathology. This table presents the statistical results from the linear fixed-effects models comparing brain deviation scores in the 22q11DS patient group and the matched control group. In contrast to the primary analysis, this analysis included individuals with pathology that may affect segmentation quality as long as the scan passed automated QC (n = 18). Results include the effect size (Cohen’s d) with its 95% confidence interval (CI), the t-statistic, standard error, uncorrected p-value, and the p-value after correction for multiple comparisons using the Benjamini-Hochberg false discovery rate (FDR) procedure.
Group	Brain Features	Cohen's d	Cohen's d (95% CI)	Statistic	Std Error	p	p (FDR)	N case	N control
Global	Cerebellum	-1.37	[-1.6 to -1.14]	-12.95	0.12	1.03e-31	1.18e-29	110	252
Global	GMV	-0.76	[-0.97 to -0.54]	-7.17	0.12	4.48e-12	2.27e-11	110	252
Global	Ventricles	0.68	[0.46 to 0.89]	6.4	0.12	4.79e-10	1.85e-09	110	252
Global	WMV	-0.75	[-0.97 to -0.54]	-7.13	0.12	5.56e-12	2.76e-11	110	252
Global	eTIV	-0.49	[-0.7 to -0.28]	-4.67	0.13	4.36e-06	1.05e-05	110	252
Global	meanCT	0.37	[0.07 to 0.67]	2.47	0.22	0.0146	0.0221	46	133
Global	sGMV	-0.63	[-0.84 to -0.42]	-5.96	0.13	5.99e-09	2.07e-08	110	252
Global	totalSA	-0.75	[-0.97 to -0.54]	-7.11	0.12	6.53e-12	3.17e-11	110	252
SUBC	Left_Accumbens	0.06	[-0.14 to 0.27]	0.61	0.12	0.544	0.597	110	252
SUBC	Left_Amygdala	-0.5	[-0.71 to -0.29]	-4.74	0.12	3.06e-06	7.75e-06	110	252
SUBC	Left_Caudate	-0.04	[-0.25 to 0.17]	-0.36	0.14	0.719	0.759	110	252
SUBC	Left_Hippocampus	-0.88	[-1.09 to -0.66]	-8.3	0.13	2.22e-15	1.87e-14	110	252
SUBC	Left_Pallidum	-0.17	[-0.37 to 0.04]	-1.57	0.13	0.117	0.151	110	252
SUBC	Left_Putamen	-0.53	[-0.74 to -0.32]	-5.03	0.12	7.61e-07	2.05e-06	110	252
SUBC	Left_Thalamus_Proper	-0.6	[-0.82 to -0.39]	-5.7	0.12	2.45e-08	7.65e-08	110	252
SUBC	Left_VentralDC	-0.83	[-1.04 to -0.61]	-7.8	0.12	7.02e-14	4.57e-13	110	252
SUBC	Right_Accumbens	0	[-0.21 to 0.2]	-0.03	0.13	0.977	0.982	110	252
SUBC	Right_Amygdala	-0.53	[-0.74 to -0.32]	-5.03	0.12	7.63e-07	2.05e-06	110	252
SUBC	Right_Caudate	-0.1	[-0.31 to 0.11]	-0.96	0.14	0.336	0.399	110	252
SUBC	Right_Hippocampus	-0.76	[-0.98 to -0.55]	-7.21	0.12	3.37e-12	1.79e-11	110	252
SUBC	Right_Pallidum	-0.46	[-0.67 to -0.25]	-4.35	0.13	1.78e-05	3.95e-05	110	252
SUBC	Right_Putamen	-0.67	[-0.89 to -0.46]	-6.35	0.12	6.48e-10	2.42e-09	110	252
SUBC	Right_Thalamus_Proper	-0.74	[-0.95 to -0.52]	-6.96	0.12	1.6e-11	7.42e-11	110	252
SUBC	Right_VentralDC	-0.85	[-1.07 to -0.63]	-8.03	0.12	1.4e-14	1.07e-13	110	252
GM	lh_bankssts	-0.47	[-0.68 to -0.26]	-4.41	0.11	1.38e-05	3.08e-05	110	252
GM	lh_caudalanteriorcingulate	-0.93	[-1.15 to -0.71]	-8.8	0.11	5.79e-17	5.5e-16	110	252
GM	lh_caudalmiddlefrontal	-0.32	[-0.52 to -0.11]	-2.98	0.12	0.00309	0.00522	110	252
GM	lh_cuneus	-1.1	[-1.32 to -0.87]	-10.37	0.12	3.48e-22	8.82e-21	110	252
GM	lh_entorhinal	0.04	[-0.17 to 0.24]	0.35	0.12	0.73	0.767	110	252
GM	lh_frontalpole	-0.37	[-0.58 to -0.16]	-3.48	0.13	0.000561	0.00106	110	252
GM	lh_fusiform	-0.83	[-1.05 to -0.61]	-7.84	0.12	5.31e-14	3.67e-13	110	252
GM	lh_inferiorparietal	-0.33	[-0.53 to -0.12]	-3.07	0.11	0.00229	0.00401	110	252
GM	lh_inferiortemporal	-0.5	[-0.72 to -0.29]	-4.77	0.12	2.72e-06	6.98e-06	110	252
GM	lh_insula	0.2	[-0.01 to 0.41]	1.89	0.13	0.0598	0.0816	110	252
GM	lh_isthmuscingulate	-0.72	[-0.93 to -0.5]	-6.78	0.12	4.98e-11	2.23e-10	110	252
GM	lh_lateraloccipital	-0.68	[-0.89 to -0.47]	-6.43	0.12	4.2e-10	1.65e-09	110	252
GM	lh_lateralorbitofrontal	-0.09	[-0.3 to 0.12]	-0.84	0.13	0.399	0.456	110	252
GM	lh_lingual	-1.14	[-1.36 to -0.91]	-10.75	0.12	1.55e-23	5.03e-22	110	252
GM	lh_medialorbitofrontal	-0.13	[-0.34 to 0.08]	-1.25	0.12	0.211	0.264	110	252
GM	lh_middletemporal	-0.38	[-0.59 to -0.17]	-3.58	0.12	0.000395	0.000783	110	252
GM	lh_paracentral	-1.06	[-1.28 to -0.84]	-10.03	0.12	5.01e-21	9.52e-20	110	252
GM	lh_parahippocampal	-0.09	[-0.3 to 0.12]	-0.85	0.13	0.398	0.456	110	252
GM	lh_parsopercularis	-0.4	[-0.61 to -0.19]	-3.8	0.12	0.00017	0.000343	110	252
GM	lh_parsorbitalis	-0.27	[-0.47 to -0.06]	-2.51	0.12	0.0124	0.0192	110	252
GM	lh_parstriangularis	-0.53	[-0.74 to -0.32]	-5.03	0.13	7.82e-07	2.07e-06	110	252
GM	lh_pericalcarine	-1.01	[-1.23 to -0.79]	-9.55	0.12	2.11e-19	2.67e-18	110	252
GM	lh_postcentral	-0.44	[-0.65 to -0.23]	-4.17	0.12	3.9e-05	8.32e-05	110	252
GM	lh_posteriorcingulate	-0.71	[-0.92 to -0.5]	-6.72	0.12	7.17e-11	3.14e-10	110	252
GM	lh_precentral	-0.15	[-0.36 to 0.06]	-1.43	0.12	0.153	0.196	110	252
GM	lh_precuneus	-1	[-1.22 to -0.78]	-9.46	0.12	4.42e-19	5.04e-18	110	252
GM	lh_rostralanteriorcingulate	-0.76	[-0.97 to -0.55]	-7.18	0.12	3.96e-12	2.05e-11	110	252
GM	lh_rostralmiddlefrontal	-0.62	[-0.83 to -0.41]	-5.84	0.12	1.19e-08	3.92e-08	110	252
GM	lh_superiorfrontal	-0.62	[-0.83 to -0.4]	-5.82	0.12	1.35e-08	4.32e-08	110	252
GM	lh_superiorparietal	-1.04	[-1.26 to -0.81]	-9.78	0.12	3.56e-20	6.24e-19	110	252
GM	lh_superiortemporal	-1.07	[-1.29 to -0.85]	-10.14	0.12	2.1e-21	4.78e-20	110	252
GM	lh_supramarginal	0	[-0.21 to 0.2]	-0.04	0.12	0.968	0.976	110	252
GM	lh_temporalpole	-0.62	[-0.83 to -0.41]	-5.85	0.12	1.09e-08	3.66e-08	110	252
GM	lh_transversetemporal	-0.67	[-0.89 to -0.46]	-6.36	0.13	6.16e-10	2.34e-09	110	252
GM	rh_bankssts	-0.51	[-0.72 to -0.3]	-4.86	0.12	1.76e-06	4.57e-06	110	252
GM	rh_caudalanteriorcingulate	-0.69	[-0.9 to -0.48]	-6.53	0.12	2.26e-10	9.54e-10	110	252
GM	rh_caudalmiddlefrontal	-0.27	[-0.48 to -0.06]	-2.54	0.12	0.0115	0.0182	110	252
GM	rh_cuneus	-1.4	[-1.63 to -1.17]	-13.21	0.12	1.07e-32	2.44e-30	110	252
GM	rh_entorhinal	0.01	[-0.2 to 0.22]	0.08	0.14	0.934	0.951	110	252
GM	rh_frontalpole	-0.42	[-0.63 to -0.21]	-4	0.12	7.55e-05	0.000157	110	252
GM	rh_fusiform	-0.94	[-1.16 to -0.72]	-8.88	0.12	3.31e-17	3.43e-16	110	252
GM	rh_inferiorparietal	-0.49	[-0.7 to -0.28]	-4.67	0.12	4.27e-06	1.04e-05	110	252
GM	rh_inferiortemporal	-0.57	[-0.79 to -0.36]	-5.42	0.12	1.09e-07	3.2e-07	110	252
GM	rh_insula	0.26	[0.05 to 0.46]	2.42	0.13	0.0161	0.0241	110	252
GM	rh_isthmuscingulate	-0.69	[-0.9 to -0.48]	-6.51	0.12	2.48e-10	1.03e-09	110	252
GM	rh_lateraloccipital	-0.89	[-1.11 to -0.68]	-8.45	0.12	7.38e-16	6.73e-15	110	252
GM	rh_lateralorbitofrontal	-0.08	[-0.29 to 0.12]	-0.79	0.14	0.43	0.483	110	252
GM	rh_lingual	-1.07	[-1.29 to -0.85]	-10.12	0.12	2.47e-21	5.13e-20	110	252
GM	rh_medialorbitofrontal	-0.25	[-0.45 to -0.04]	-2.33	0.12	0.0204	0.0298	110	252
GM	rh_middletemporal	-0.38	[-0.59 to -0.17]	-3.58	0.11	0.000398	0.000783	110	252
GM	rh_paracentral	-0.86	[-1.08 to -0.65]	-8.16	0.12	5.79e-15	4.55e-14	110	252
GM	rh_parahippocampal	-0.17	[-0.38 to 0.04]	-1.62	0.2	0.106	0.137	110	252
GM	rh_parsopercularis	-0.39	[-0.6 to -0.18]	-3.66	0.12	0.000295	0.000589	110	252
GM	rh_parsorbitalis	-0.04	[-0.25 to 0.16]	-0.42	0.12	0.675	0.719	110	252
GM	rh_parstriangularis	-0.59	[-0.8 to -0.37]	-5.53	0.13	6.04e-08	1.81e-07	110	252
GM	rh_pericalcarine	-1.14	[-1.36 to -0.92]	-10.77	0.11	1.32e-23	5.01e-22	110	252
GM	rh_postcentral	-0.66	[-0.87 to -0.45]	-6.24	0.12	1.26e-09	4.63e-09	110	252
GM	rh_posteriorcingulate	-0.59	[-0.8 to -0.37]	-5.53	0.12	6.21e-08	1.84e-07	110	252
GM	rh_precentral	-0.22	[-0.43 to -0.01]	-2.07	0.12	0.0393	0.0547	110	252
GM	rh_precuneus	-1.01	[-1.23 to -0.79]	-9.52	0.12	2.65e-19	3.18e-18	110	252
GM	rh_rostralanteriorcingulate	-0.38	[-0.59 to -0.17]	-3.56	0.11	0.000423	0.000825	110	252
GM	rh_rostralmiddlefrontal	-0.48	[-0.69 to -0.27]	-4.58	0.12	6.49e-06	1.51e-05	110	252
GM	rh_superiorfrontal	-0.68	[-0.9 to -0.47]	-6.45	0.12	3.63e-10	1.45e-09	110	252
GM	rh_superiorparietal	-1.14	[-1.36 to -0.92]	-10.78	0.11	1.21e-23	5.01e-22	110	252
GM	rh_superiortemporal	-0.82	[-1.04 to -0.61]	-7.79	0.12	7.22e-14	4.57e-13	110	252
GM	rh_supramarginal	-0.27	[-0.47 to -0.06]	-2.5	0.12	0.0127	0.0195	110	252
GM	rh_temporalpole	-0.79	[-1.01 to -0.58]	-7.51	0.13	4.84e-13	2.9e-12	110	252
GM	rh_transversetemporal	-0.7	[-0.92 to -0.49]	-6.66	0.13	1.04e-10	4.49e-10	110	252
SA	lh_bankssts	-0.52	[-0.73 to -0.31]	-4.88	0.11	1.57e-06	4.1e-06	110	252
SA	lh_caudalanteriorcingulate	-0.77	[-0.98 to -0.55]	-7.24	0.12	2.79e-12	1.59e-11	110	252
SA	lh_caudalmiddlefrontal	-0.25	[-0.46 to -0.04]	-2.36	0.12	0.0188	0.0279	110	252
SA	lh_cuneus	-1.02	[-1.24 to -0.8]	-9.66	0.12	9.09e-20	1.3e-18	110	252
SA	lh_entorhinal	-0.43	[-0.64 to -0.22]	-4.02	0.12	7.08e-05	0.000148	110	252
SA	lh_frontalpole	-0.18	[-0.39 to 0.03]	-1.7	0.13	0.0903	0.118	110	252
SA	lh_fusiform	-0.93	[-1.15 to -0.71]	-8.81	0.13	5.48e-17	5.43e-16	110	252
SA	lh_inferiorparietal	-0.31	[-0.52 to -0.1]	-2.93	0.12	0.00361	0.00605	110	252
SA	lh_inferiortemporal	-0.54	[-0.75 to -0.33]	-5.11	0.12	5.15e-07	1.45e-06	110	252
SA	lh_insula	0.09	[-0.11 to 0.3]	0.88	0.13	0.378	0.439	110	252
SA	lh_isthmuscingulate	-0.5	[-0.71 to -0.29]	-4.69	0.12	3.98e-06	9.85e-06	110	252
SA	lh_lateraloccipital	-0.83	[-1.04 to -0.61]	-7.81	0.12	6.62e-14	4.44e-13	110	252
SA	lh_lateralorbitofrontal	0	[-0.21 to 0.21]	-0.02	0.13	0.983	0.983	110	252
SA	lh_lingual	-1.13	[-1.35 to -0.91]	-10.67	0.12	3.02e-23	8.6e-22	110	252
SA	lh_medialorbitofrontal	-0.32	[-0.53 to -0.12]	-3.07	0.12	0.00233	0.00405	110	252
SA	lh_middletemporal	-0.5	[-0.71 to -0.29]	-4.73	0.12	3.29e-06	8.26e-06	110	252
SA	lh_paracentral	-0.78	[-0.99 to -0.56]	-7.37	0.12	1.21e-12	7.1e-12	110	252
SA	lh_parahippocampal	0.19	[-0.02 to 0.39]	1.75	0.12	0.0802	0.106	110	252
SA	lh_parsopercularis	-0.44	[-0.65 to -0.23]	-4.19	0.12	3.56e-05	7.66e-05	110	252
SA	lh_parsorbitalis	-0.15	[-0.36 to 0.06]	-1.41	0.13	0.16	0.203	110	252
SA	lh_parstriangularis	-0.54	[-0.75 to -0.33]	-5.07	0.12	6.35e-07	1.76e-06	110	252
SA	lh_pericalcarine	-0.85	[-1.06 to -0.63]	-8	0.12	1.7e-14	1.25e-13	110	252
SA	lh_postcentral	-0.43	[-0.64 to -0.22]	-4.1	0.12	5.2e-05	0.00011	110	252
SA	lh_posteriorcingulate	-0.49	[-0.7 to -0.28]	-4.6	0.11	5.82e-06	1.38e-05	110	252
SA	lh_precentral	-0.09	[-0.3 to 0.12]	-0.83	0.12	0.407	0.459	110	252
SA	lh_precuneus	-0.89	[-1.1 to -0.67]	-8.38	0.12	1.23e-15	1.07e-14	110	252
SA	lh_rostralanteriorcingulate	-0.62	[-0.83 to -0.41]	-5.88	0.12	9.49e-09	3.23e-08	110	252
SA	lh_rostralmiddlefrontal	-0.68	[-0.9 to -0.47]	-6.47	0.12	3.26e-10	1.33e-09	110	252
SA	lh_superiorfrontal	-0.37	[-0.58 to -0.16]	-3.53	0.12	0.000478	0.000923	110	252
SA	lh_superiorparietal	-0.8	[-1.02 to -0.58]	-7.56	0.12	3.47e-13	2.14e-12	110	252
SA	lh_superiortemporal	-0.77	[-0.98 to -0.55]	-7.23	0.12	2.97e-12	1.65e-11	110	252
SA	lh_supramarginal	-0.08	[-0.28 to 0.13]	-0.72	0.12	0.473	0.526	110	252
SA	lh_temporalpole	-0.76	[-0.98 to -0.55]	-7.22	0.12	3.25e-12	1.76e-11	110	252
SA	lh_transversetemporal	-0.84	[-1.05 to -0.62]	-7.9	0.13	3.47e-14	2.47e-13	110	252
SA	rh_bankssts	-0.57	[-0.78 to -0.36]	-5.36	0.12	1.49e-07	4.29e-07	110	252
SA	rh_caudalanteriorcingulate	-0.6	[-0.82 to -0.39]	-5.71	0.13	2.44e-08	7.65e-08	110	252
SA	rh_caudalmiddlefrontal	-0.18	[-0.39 to 0.02]	-1.73	0.12	0.0838	0.11	110	252
SA	rh_cuneus	-1.31	[-1.53 to -1.08]	-12.34	0.12	2.29e-29	1.74e-27	110	252
SA	rh_entorhinal	-0.3	[-0.51 to -0.09]	-2.86	0.14	0.00442	0.00725	110	252
SA	rh_frontalpole	-0.23	[-0.44 to -0.02]	-2.2	0.13	0.0287	0.0406	110	252
SA	rh_fusiform	-1.03	[-1.25 to -0.8]	-9.7	0.12	6.94e-20	1.06e-18	110	252
SA	rh_inferiorparietal	-0.47	[-0.68 to -0.26]	-4.46	0.12	1.1e-05	2.48e-05	110	252
SA	rh_inferiortemporal	-0.64	[-0.85 to -0.43]	-6.03	0.12	4.12e-09	1.45e-08	110	252
SA	rh_insula	0.09	[-0.12 to 0.3]	0.84	0.12	0.4	0.456	110	252
SA	rh_isthmuscingulate	-0.37	[-0.58 to -0.16]	-3.52	0.12	0.000488	0.000934	110	252
SA	rh_lateraloccipital	-1.03	[-1.25 to -0.81]	-9.7	0.12	6.62e-20	1.06e-18	110	252
SA	rh_lateralorbitofrontal	-0.14	[-0.34 to 0.07]	-1.28	0.12	0.203	0.255	110	252
SA	rh_lingual	-1.23	[-1.46 to -1]	-11.62	0.11	1.09e-26	6.2e-25	110	252
SA	rh_medialorbitofrontal	-0.37	[-0.57 to -0.16]	-3.46	0.12	0.000611	0.00114	110	252
SA	rh_middletemporal	-0.47	[-0.68 to -0.26]	-4.46	0.12	1.08e-05	2.47e-05	110	252
SA	rh_paracentral	-0.6	[-0.81 to -0.39]	-5.7	0.12	2.57e-08	7.93e-08	110	252
SA	rh_parahippocampal	-0.2	[-0.41 to 0.01]	-1.88	0.21	0.0603	0.0819	110	252
SA	rh_parsopercularis	-0.25	[-0.45 to -0.04]	-2.32	0.12	0.021	0.0304	110	252
SA	rh_parsorbitalis	-0.05	[-0.26 to 0.15]	-0.51	0.12	0.611	0.663	110	252
SA	rh_parstriangularis	-0.48	[-0.69 to -0.27]	-4.54	0.13	7.57e-06	1.74e-05	110	252
SA	rh_pericalcarine	-0.96	[-1.18 to -0.74]	-9.07	0.12	7.91e-18	8.59e-17	110	252
SA	rh_postcentral	-0.54	[-0.75 to -0.33]	-5.12	0.13	5.05e-07	1.44e-06	110	252
SA	rh_posteriorcingulate	-0.45	[-0.66 to -0.24]	-4.21	0.13	3.26e-05	7.09e-05	110	252
SA	rh_precentral	-0.08	[-0.29 to 0.13]	-0.76	0.12	0.45	0.503	110	252
SA	rh_precuneus	-1.01	[-1.23 to -0.79]	-9.58	0.12	1.7e-19	2.28e-18	110	252
SA	rh_rostralanteriorcingulate	-0.34	[-0.55 to -0.13]	-3.23	0.12	0.00135	0.00246	110	252
SA	rh_rostralmiddlefrontal	-0.49	[-0.7 to -0.28]	-4.67	0.12	4.21e-06	1.03e-05	110	252
SA	rh_superiorfrontal	-0.41	[-0.62 to -0.2]	-3.88	0.12	0.000124	0.000255	110	252
SA	rh_superiorparietal	-0.87	[-1.08 to -0.65]	-8.18	0.11	4.97e-15	4.05e-14	110	252
SA	rh_superiortemporal	-0.65	[-0.86 to -0.44]	-6.15	0.12	2.03e-09	7.36e-09	110	252
SA	rh_supramarginal	-0.36	[-0.57 to -0.15]	-3.41	0.12	0.00073	0.00135	110	252
SA	rh_temporalpole	-0.72	[-0.94 to -0.51]	-6.83	0.12	3.74e-11	1.71e-10	110	252
SA	rh_transversetemporal	-0.74	[-0.95 to -0.52]	-6.98	0.12	1.44e-11	6.86e-11	110	252
CT	lh_bankssts	0.07	[-0.23 to 0.37]	0.45	0.2	0.654	0.703	46	133
CT	lh_caudalanteriorcingulate	-0.96	[-1.27 to -0.64]	-6.32	0.18	2.1e-09	7.47e-09	46	133
CT	lh_caudalmiddlefrontal	0.44	[0.14 to 0.74]	2.88	0.2	0.00442	0.00725	46	133
CT	lh_cuneus	0.03	[-0.27 to 0.33]	0.18	0.21	0.854	0.877	46	133
CT	lh_entorhinal	0.16	[-0.14 to 0.46]	1.05	0.19	0.297	0.364	46	133
CT	lh_frontalpole	0.13	[-0.17 to 0.42]	0.84	0.18	0.404	0.458	46	133
CT	lh_fusiform	0.38	[0.08 to 0.68]	2.53	0.22	0.0122	0.0191	46	133
CT	lh_inferiorparietal	0.3	[0 to 0.6]	1.99	0.2	0.048	0.0663	46	133
CT	lh_inferiortemporal	0.4	[0.1 to 0.7]	2.66	0.21	0.00852	0.0138	46	133
CT	lh_insula	0.21	[-0.09 to 0.51]	1.38	0.21	0.17	0.216	46	133
CT	lh_isthmuscingulate	-0.33	[-0.63 to -0.03]	-2.18	0.19	0.0303	0.0427	46	133
CT	lh_lateraloccipital	0.27	[-0.03 to 0.57]	1.79	0.23	0.0748	0.0998	46	133
CT	lh_lateralorbitofrontal	0.36	[0.06 to 0.66]	2.39	0.21	0.018	0.0268	46	133
CT	lh_lingual	0.18	[-0.12 to 0.47]	1.17	0.21	0.244	0.301	46	133
CT	lh_medialorbitofrontal	0.91	[0.59 to 1.22]	5.98	0.19	1.2e-08	3.92e-08	46	133
CT	lh_middletemporal	0.38	[0.08 to 0.68]	2.54	0.22	0.012	0.0189	46	133
CT	lh_paracentral	0.01	[-0.29 to 0.31]	0.05	0.2	0.958	0.971	46	133
CT	lh_parahippocampal	-0.66	[-0.96 to -0.35]	-4.33	0.16	2.47e-05	5.42e-05	46	133
CT	lh_parsopercularis	0.44	[0.14 to 0.74]	2.91	0.18	0.00415	0.00691	46	133
CT	lh_parsorbitalis	0.19	[-0.11 to 0.48]	1.22	0.17	0.223	0.276	46	133
CT	lh_parstriangularis	0.33	[0.03 to 0.63]	2.16	0.2	0.0322	0.045	46	133
CT	lh_pericalcarine	0.03	[-0.26 to 0.33]	0.21	0.2	0.831	0.857	46	133
CT	lh_postcentral	0.34	[0.04 to 0.64]	2.22	0.21	0.0276	0.0393	46	133
CT	lh_posteriorcingulate	-0.39	[-0.69 to -0.09]	-2.57	0.2	0.0109	0.0174	46	133
CT	lh_precentral	0.34	[0.04 to 0.64]	2.26	0.23	0.0248	0.0356	46	133
CT	lh_precuneus	0.07	[-0.23 to 0.36]	0.43	0.21	0.667	0.714	46	133
CT	lh_rostralanteriorcingulate	-0.1	[-0.4 to 0.19]	-0.68	0.19	0.5	0.553	46	133
CT	lh_rostralmiddlefrontal	0.53	[0.23 to 0.83]	3.51	0.21	0.000564	0.00106	46	133
CT	lh_superiorfrontal	0.04	[-0.26 to 0.34]	0.25	0.21	0.799	0.828	46	133
CT	lh_superiorparietal	0.36	[0.06 to 0.65]	2.34	0.21	0.0203	0.0298	46	133
CT	lh_superiortemporal	-0.48	[-0.78 to -0.17]	-3.14	0.21	0.00199	0.00357	46	133
CT	lh_supramarginal	0.39	[0.09 to 0.69]	2.57	0.22	0.0109	0.0174	46	133
CT	lh_temporalpole	0.14	[-0.15 to 0.44]	0.94	0.19	0.347	0.41	46	133
CT	lh_transversetemporal	0.07	[-0.23 to 0.37]	0.48	0.2	0.634	0.685	46	133
CT	rh_bankssts	-0.1	[-0.39 to 0.2]	-0.63	0.22	0.529	0.583	46	133
CT	rh_caudalanteriorcingulate	-0.28	[-0.58 to 0.02]	-1.87	0.2	0.0632	0.0853	46	133
CT	rh_caudalmiddlefrontal	0.37	[0.07 to 0.67]	2.46	0.21	0.0147	0.0222	46	133
CT	rh_cuneus	-0.01	[-0.31 to 0.28]	-0.1	0.2	0.923	0.943	46	133
CT	rh_entorhinal	-0.15	[-0.45 to 0.14]	-1.01	0.19	0.312	0.379	46	133
CT	rh_frontalpole	0.05	[-0.25 to 0.35]	0.33	0.19	0.741	0.771	46	133
CT	rh_fusiform	0.42	[0.12 to 0.72]	2.76	0.21	0.00643	0.0105	46	133
CT	rh_inferiorparietal	0.46	[0.15 to 0.76]	3.01	0.25	0.00303	0.00515	46	133
CT	rh_inferiortemporal	0.78	[0.47 to 1.09]	5.15	0.22	6.9e-07	1.9e-06	46	133
CT	rh_insula	0.47	[0.17 to 0.77]	3.1	0.2	0.00227	0.00401	46	133
CT	rh_isthmuscingulate	-0.46	[-0.76 to -0.16]	-3.05	0.2	0.00265	0.00458	46	133
CT	rh_lateraloccipital	0.35	[0.05 to 0.65]	2.31	0.23	0.0222	0.032	46	133
CT	rh_lateralorbitofrontal	0.51	[0.21 to 0.81]	3.37	0.19	0.000938	0.00172	46	133
CT	rh_lingual	0.3	[0 to 0.59]	1.95	0.22	0.0523	0.0718	46	133
CT	rh_medialorbitofrontal	0.87	[0.56 to 1.18]	5.74	0.19	4.21e-08	1.28e-07	46	133
CT	rh_middletemporal	0.46	[0.16 to 0.76]	3.01	0.2	0.00297	0.00509	46	133
CT	rh_paracentral	0.06	[-0.24 to 0.35]	0.37	0.25	0.708	0.751	46	133
CT	rh_parahippocampal	-0.14	[-0.43 to 0.16]	-0.9	0.2	0.368	0.43	46	133
CT	rh_parsopercularis	-0.05	[-0.35 to 0.25]	-0.34	0.18	0.735	0.769	46	133
CT	rh_parsorbitalis	0.47	[0.17 to 0.77]	3.12	0.19	0.00214	0.00381	46	133
CT	rh_parstriangularis	0.27	[-0.03 to 0.57]	1.8	0.21	0.073	0.0979	46	133
CT	rh_pericalcarine	-0.25	[-0.55 to 0.05]	-1.64	0.2	0.103	0.134	46	133
CT	rh_postcentral	0.19	[-0.11 to 0.49]	1.24	0.24	0.218	0.272	46	133
CT	rh_posteriorcingulate	-0.15	[-0.44 to 0.15]	-0.97	0.22	0.335	0.399	46	133
CT	rh_precentral	0.15	[-0.15 to 0.45]	1	0.24	0.321	0.385	46	133
CT	rh_precuneus	0.48	[0.18 to 0.78]	3.17	0.22	0.0018	0.00327	46	133
CT	rh_rostralanteriorcingulate	0.09	[-0.21 to 0.38]	0.57	0.21	0.568	0.619	46	133
CT	rh_rostralmiddlefrontal	0.71	[0.4 to 1.01]	4.65	0.21	6.42e-06	1.51e-05	46	133
CT	rh_superiorfrontal	0.15	[-0.14 to 0.45]	1.01	0.22	0.314	0.379	46	133
CT	rh_superiorparietal	0.38	[0.08 to 0.68]	2.53	0.23	0.0124	0.0192	46	133
CT	rh_superiortemporal	-0.13	[-0.43 to 0.17]	-0.86	0.18	0.391	0.453	46	133
CT	rh_supramarginal	0.59	[0.29 to 0.89]	3.9	0.23	0.000135	0.000276	46	133
CT	rh_temporalpole	0.15	[-0.14 to 0.45]	1.01	0.19	0.312	0.379	46	133
CT	rh_transversetemporal	0.14	[-0.16 to 0.44]	0.92	0.21	0.357	0.419	46	133

### Sheet: S21
Table S21. Sensitivity: Case-control differences in brain deviation scores in the CHOP cohort (controlling for scanner). This table presents the statistical results from the fixed-effects models comparing brain deviation scores in the 22q11DS patient group and the matched control group. All models included a fixed effect for scanner. Results include the effect size (Cohen’s d) with its 95% confidence interval (CI), the t-statistic, standard error, uncorrected p-value, and the p-value after correction for multiple comparisons using the Benjamini-Hochberg false discovery rate (FDR) procedure.
Group	Brain Features	Cohen's d	Cohen's d (95% CI)	Statistic	Std Error	p	p (FDR)	N case	N control
Global	Cerebellum	-1.23	[-1.48 to -0.99]	-10.92	0.13	9.54e-24	8.83e-22	92	252
Global	GMV	-0.69	[-0.92 to -0.46]	-6.09	0.14	3.33e-09	1.85e-08	92	252
Global	Ventricles	0.57	[0.35 to 0.8]	5.07	0.15	6.69e-07	2.42e-06	92	252
Global	WMV	-0.69	[-0.91 to -0.46]	-6.07	0.14	3.68e-09	2e-08	92	252
Global	eTIV	-0.49	[-0.71 to -0.26]	-4.3	0.14	2.29e-05	6.71e-05	92	252
Global	meanCT	0.14	[-0.18 to 0.47]	0.87	0.22	0.388	0.481	40	133
Global	sGMV	-0.56	[-0.78 to -0.33]	-4.95	0.14	1.24e-06	4.21e-06	92	252
Global	totalSA	-0.62	[-0.85 to -0.39]	-5.47	0.14	9e-08	3.87e-07	92	252
SUBC	Left_Accumbens	0.12	[-0.11 to 0.34]	1.02	0.14	0.308	0.421	92	252
SUBC	Left_Amygdala	-0.38	[-0.6 to -0.16]	-3.37	0.14	0.000856	0.00203	92	252
SUBC	Left_Caudate	-0.07	[-0.29 to 0.15]	-0.6	0.14	0.55	0.64	92	252
SUBC	Left_Hippocampus	-0.74	[-0.97 to -0.51]	-6.57	0.15	2.05e-10	1.32e-09	92	252
SUBC	Left_Pallidum	-0.13	[-0.36 to 0.09]	-1.19	0.15	0.236	0.339	92	252
SUBC	Left_Putamen	-0.48	[-0.7 to -0.26]	-4.25	0.14	2.83e-05	8.18e-05	92	252
SUBC	Left_Thalamus_Proper	-0.52	[-0.74 to -0.29]	-4.56	0.14	7.24e-06	2.29e-05	92	252
SUBC	Left_VentralDC	-0.74	[-0.97 to -0.51]	-6.57	0.14	2.08e-10	1.32e-09	92	252
SUBC	Right_Accumbens	0	[-0.22 to 0.22]	0	0.15	0.998	0.998	92	252
SUBC	Right_Amygdala	-0.38	[-0.6 to -0.16]	-3.36	0.14	0.000875	0.00206	92	252
SUBC	Right_Caudate	-0.11	[-0.34 to 0.11]	-1.01	0.15	0.314	0.421	92	252
SUBC	Right_Hippocampus	-0.66	[-0.89 to -0.43]	-5.86	0.14	1.18e-08	5.61e-08	92	252
SUBC	Right_Pallidum	-0.34	[-0.56 to -0.12]	-3	0.14	0.00291	0.0061	92	252
SUBC	Right_Putamen	-0.6	[-0.82 to -0.37]	-5.3	0.14	2.21e-07	8.67e-07	92	252
SUBC	Right_Thalamus_Proper	-0.59	[-0.81 to -0.36]	-5.18	0.14	3.97e-07	1.48e-06	92	252
SUBC	Right_VentralDC	-0.72	[-0.95 to -0.49]	-6.39	0.14	6.1e-10	3.76e-09	92	252
GM	lh_bankssts	-0.34	[-0.57 to -0.12]	-3.03	0.14	0.00265	0.00559	92	252
GM	lh_caudalanteriorcingulate	-0.83	[-1.06 to -0.6]	-7.32	0.13	2.04e-12	1.73e-11	92	252
GM	lh_caudalmiddlefrontal	-0.26	[-0.49 to -0.04]	-2.34	0.14	0.0199	0.0344	92	252
GM	lh_cuneus	-1.01	[-1.25 to -0.78]	-8.96	0.14	3.01e-17	6.86e-16	92	252
GM	lh_entorhinal	-0.03	[-0.25 to 0.19]	-0.28	0.14	0.783	0.838	92	252
GM	lh_frontalpole	-0.4	[-0.62 to -0.17]	-3.5	0.15	0.000529	0.00128	92	252
GM	lh_fusiform	-0.81	[-1.04 to -0.58]	-7.2	0.15	4.6e-12	3.75e-11	92	252
GM	lh_inferiorparietal	-0.29	[-0.52 to -0.07]	-2.6	0.13	0.00981	0.0182	92	252
GM	lh_inferiortemporal	-0.47	[-0.69 to -0.24]	-4.11	0.14	4.97e-05	0.00014	92	252
GM	lh_insula	0.22	[0 to 0.44]	1.93	0.15	0.0545	0.0881	92	252
GM	lh_isthmuscingulate	-0.62	[-0.85 to -0.39]	-5.49	0.14	8.38e-08	3.67e-07	92	252
GM	lh_lateraloccipital	-0.71	[-0.94 to -0.48]	-6.28	0.15	1.16e-09	6.93e-09	92	252
GM	lh_lateralorbitofrontal	-0.07	[-0.29 to 0.16]	-0.59	0.14	0.557	0.645	92	252
GM	lh_lingual	-1.09	[-1.33 to -0.85]	-9.64	0.14	1.95e-19	7.42e-18	92	252
GM	lh_medialorbitofrontal	-0.15	[-0.37 to 0.07]	-1.34	0.14	0.181	0.266	92	252
GM	lh_middletemporal	-0.34	[-0.56 to -0.11]	-2.97	0.14	0.00317	0.00657	92	252
GM	lh_paracentral	-0.96	[-1.2 to -0.73]	-8.52	0.14	6.64e-16	1.08e-14	92	252
GM	lh_parahippocampal	-0.1	[-0.32 to 0.12]	-0.9	0.15	0.37	0.467	92	252
GM	lh_parsopercularis	-0.35	[-0.57 to -0.13]	-3.1	0.14	0.0021	0.00454	92	252
GM	lh_parsorbitalis	-0.3	[-0.52 to -0.07]	-2.61	0.15	0.00937	0.0175	92	252
GM	lh_parstriangularis	-0.61	[-0.83 to -0.38]	-5.36	0.15	1.64e-07	6.76e-07	92	252
GM	lh_pericalcarine	-0.95	[-1.19 to -0.72]	-8.42	0.14	1.34e-15	1.7e-14	92	252
GM	lh_postcentral	-0.4	[-0.62 to -0.17]	-3.53	0.13	0.000485	0.0012	92	252
GM	lh_posteriorcingulate	-0.6	[-0.83 to -0.38]	-5.33	0.14	1.85e-07	7.42e-07	92	252
GM	lh_precentral	-0.09	[-0.31 to 0.13]	-0.83	0.14	0.41	0.505	92	252
GM	lh_precuneus	-0.99	[-1.22 to -0.75]	-8.73	0.14	1.5e-16	3.11e-15	92	252
GM	lh_rostralanteriorcingulate	-0.67	[-0.9 to -0.44]	-5.94	0.14	7.56e-09	3.83e-08	92	252
GM	lh_rostralmiddlefrontal	-0.61	[-0.83 to -0.38]	-5.35	0.14	1.66e-07	6.76e-07	92	252
GM	lh_superiorfrontal	-0.52	[-0.74 to -0.29]	-4.56	0.14	7.19e-06	2.29e-05	92	252
GM	lh_superiorparietal	-0.98	[-1.22 to -0.75]	-8.69	0.14	2.08e-16	3.95e-15	92	252
GM	lh_superiortemporal	-0.96	[-1.2 to -0.73]	-8.52	0.14	6.65e-16	1.08e-14	92	252
GM	lh_supramarginal	0.03	[-0.19 to 0.25]	0.26	0.13	0.799	0.847	92	252
GM	lh_temporalpole	-0.64	[-0.87 to -0.42]	-5.7	0.15	2.77e-08	1.29e-07	92	252
GM	lh_transversetemporal	-0.76	[-0.99 to -0.53]	-6.7	0.14	9.78e-11	7.19e-10	92	252
GM	rh_bankssts	-0.36	[-0.59 to -0.14]	-3.23	0.14	0.00139	0.00307	92	252
GM	rh_caudalanteriorcingulate	-0.56	[-0.79 to -0.34]	-4.97	0.14	1.1e-06	3.81e-06	92	252
GM	rh_caudalmiddlefrontal	-0.24	[-0.46 to -0.02]	-2.14	0.14	0.0332	0.0553	92	252
GM	rh_cuneus	-1.32	[-1.56 to -1.07]	-11.68	0.14	2.13e-26	4.85e-24	92	252
GM	rh_entorhinal	0.1	[-0.12 to 0.33]	0.92	0.15	0.357	0.461	92	252
GM	rh_frontalpole	-0.28	[-0.5 to -0.06]	-2.49	0.14	0.0133	0.024	92	252
GM	rh_fusiform	-0.89	[-1.12 to -0.66]	-7.88	0.14	5.38e-14	5.58e-13	92	252
GM	rh_inferiorparietal	-0.4	[-0.62 to -0.18]	-3.55	0.14	0.000448	0.00112	92	252
GM	rh_inferiortemporal	-0.51	[-0.73 to -0.28]	-4.5	0.14	9.8e-06	3.02e-05	92	252
GM	rh_insula	0.32	[0.1 to 0.54]	2.84	0.14	0.00486	0.00971	92	252
GM	rh_isthmuscingulate	-0.57	[-0.79 to -0.34]	-5.02	0.14	8.52e-07	3.04e-06	92	252
GM	rh_lateraloccipital	-0.89	[-1.12 to -0.66]	-7.86	0.14	6.08e-14	6.03e-13	92	252
GM	rh_lateralorbitofrontal	-0.09	[-0.31 to 0.13]	-0.77	0.15	0.439	0.536	92	252
GM	rh_lingual	-1.06	[-1.29 to -0.82]	-9.33	0.14	1.93e-18	6.3e-17	92	252
GM	rh_medialorbitofrontal	-0.23	[-0.45 to -0.01]	-2.01	0.14	0.0448	0.073	92	252
GM	rh_middletemporal	-0.31	[-0.53 to -0.09]	-2.74	0.13	0.00656	0.0126	92	252
GM	rh_paracentral	-0.75	[-0.98 to -0.52]	-6.61	0.15	1.63e-10	1.12e-09	92	252
GM	rh_parahippocampal	0	[-0.22 to 0.22]	-0.02	0.15	0.982	0.991	92	252
GM	rh_parsopercularis	-0.31	[-0.53 to -0.09]	-2.74	0.14	0.00655	0.0126	92	252
GM	rh_parsorbitalis	-0.07	[-0.3 to 0.15]	-0.65	0.14	0.515	0.609	92	252
GM	rh_parstriangularis	-0.59	[-0.81 to -0.36]	-5.19	0.15	3.81e-07	1.45e-06	92	252
GM	rh_pericalcarine	-1.12	[-1.36 to -0.88]	-9.92	0.14	2.32e-20	1.06e-18	92	252
GM	rh_postcentral	-0.46	[-0.68 to -0.23]	-4.06	0.13	6.17e-05	0.000172	92	252
GM	rh_posteriorcingulate	-0.5	[-0.73 to -0.28]	-4.44	0.15	1.23e-05	3.73e-05	92	252
GM	rh_precentral	-0.08	[-0.3 to 0.14]	-0.72	0.14	0.471	0.565	92	252
GM	rh_precuneus	-0.96	[-1.2 to -0.73]	-8.51	0.14	7.42e-16	1.09e-14	92	252
GM	rh_rostralanteriorcingulate	-0.29	[-0.51 to -0.06]	-2.54	0.13	0.0114	0.0209	92	252
GM	rh_rostralmiddlefrontal	-0.4	[-0.62 to -0.17]	-3.52	0.13	0.000492	0.00121	92	252
GM	rh_superiorfrontal	-0.59	[-0.82 to -0.36]	-5.21	0.15	3.38e-07	1.31e-06	92	252
GM	rh_superiorparietal	-1.03	[-1.27 to -0.8]	-9.13	0.13	8.53e-18	2.16e-16	92	252
GM	rh_superiortemporal	-0.67	[-0.9 to -0.44]	-5.93	0.14	7.88e-09	3.91e-08	92	252
GM	rh_supramarginal	-0.13	[-0.35 to 0.09]	-1.14	0.13	0.254	0.357	92	252
GM	rh_temporalpole	-0.68	[-0.91 to -0.45]	-6.04	0.15	4.37e-09	2.32e-08	92	252
GM	rh_transversetemporal	-0.62	[-0.85 to -0.4]	-5.52	0.14	7.06e-08	3.16e-07	92	252
SA	lh_bankssts	-0.32	[-0.55 to -0.1]	-2.87	0.13	0.00433	0.00873	92	252
SA	lh_caudalanteriorcingulate	-0.68	[-0.91 to -0.45]	-6.01	0.14	5.11e-09	2.65e-08	92	252
SA	lh_caudalmiddlefrontal	-0.19	[-0.41 to 0.04]	-1.65	0.14	0.101	0.156	92	252
SA	lh_cuneus	-0.96	[-1.19 to -0.73]	-8.5	0.14	7.65e-16	1.09e-14	92	252
SA	lh_entorhinal	-0.38	[-0.6 to -0.15]	-3.33	0.14	0.000961	0.00224	92	252
SA	lh_frontalpole	-0.24	[-0.46 to -0.02]	-2.14	0.15	0.0335	0.0553	92	252
SA	lh_fusiform	-0.87	[-1.1 to -0.63]	-7.66	0.15	2.41e-13	2.2e-12	92	252
SA	lh_inferiorparietal	-0.25	[-0.47 to -0.03]	-2.23	0.14	0.0262	0.0449	92	252
SA	lh_inferiortemporal	-0.48	[-0.7 to -0.25]	-4.22	0.15	3.23e-05	9.19e-05	92	252
SA	lh_insula	0.11	[-0.11 to 0.33]	0.97	0.14	0.333	0.437	92	252
SA	lh_isthmuscingulate	-0.44	[-0.66 to -0.21]	-3.85	0.14	0.000141	0.000373	92	252
SA	lh_lateraloccipital	-0.81	[-1.03 to -0.57]	-7.12	0.15	7.36e-12	5.78e-11	92	252
SA	lh_lateralorbitofrontal	0.01	[-0.21 to 0.23]	0.12	0.14	0.908	0.937	92	252
SA	lh_lingual	-1.04	[-1.28 to -0.81]	-9.24	0.14	3.93e-18	1.12e-16	92	252
SA	lh_medialorbitofrontal	-0.28	[-0.5 to -0.06]	-2.49	0.14	0.0133	0.024	92	252
SA	lh_middletemporal	-0.4	[-0.62 to -0.18]	-3.55	0.14	0.000443	0.00112	92	252
SA	lh_paracentral	-0.7	[-0.93 to -0.47]	-6.19	0.15	1.88e-09	1.07e-08	92	252
SA	lh_parahippocampal	0.14	[-0.08 to 0.36]	1.24	0.14	0.214	0.311	92	252
SA	lh_parsopercularis	-0.34	[-0.57 to -0.12]	-3.05	0.14	0.00247	0.00527	92	252
SA	lh_parsorbitalis	-0.12	[-0.34 to 0.11]	-1.03	0.15	0.304	0.417	92	252
SA	lh_parstriangularis	-0.51	[-0.73 to -0.28]	-4.51	0.14	9.11e-06	2.85e-05	92	252
SA	lh_pericalcarine	-0.79	[-1.01 to -0.55]	-6.95	0.15	2.16e-11	1.64e-10	92	252
SA	lh_postcentral	-0.33	[-0.55 to -0.1]	-2.88	0.14	0.0042	0.00855	92	252
SA	lh_posteriorcingulate	-0.43	[-0.65 to -0.2]	-3.78	0.14	0.000189	0.000484	92	252
SA	lh_precentral	0	[-0.22 to 0.23]	0.03	0.14	0.975	0.991	92	252
SA	lh_precuneus	-0.86	[-1.09 to -0.63]	-7.63	0.15	2.86e-13	2.51e-12	92	252
SA	lh_rostralanteriorcingulate	-0.56	[-0.79 to -0.34]	-4.98	0.14	1.04e-06	3.64e-06	92	252
SA	lh_rostralmiddlefrontal	-0.58	[-0.81 to -0.36]	-5.16	0.14	4.35e-07	1.6e-06	92	252
SA	lh_superiorfrontal	-0.27	[-0.49 to -0.04]	-2.37	0.14	0.0186	0.0324	92	252
SA	lh_superiorparietal	-0.74	[-0.97 to -0.52]	-6.59	0.14	1.89e-10	1.27e-09	92	252
SA	lh_superiortemporal	-0.64	[-0.87 to -0.41]	-5.66	0.14	3.49e-08	1.59e-07	92	252
SA	lh_supramarginal	0	[-0.22 to 0.22]	-0.03	0.13	0.979	0.991	92	252
SA	lh_temporalpole	-0.71	[-0.93 to -0.48]	-6.25	0.14	1.33e-09	7.8e-09	92	252
SA	lh_transversetemporal	-0.87	[-1.1 to -0.64]	-7.71	0.14	1.69e-13	1.61e-12	92	252
SA	rh_bankssts	-0.38	[-0.6 to -0.16]	-3.37	0.14	0.000834	0.002	92	252
SA	rh_caudalanteriorcingulate	-0.46	[-0.68 to -0.23]	-4.04	0.14	6.68e-05	0.000184	92	252
SA	rh_caudalmiddlefrontal	-0.1	[-0.32 to 0.12]	-0.9	0.14	0.37	0.467	92	252
SA	rh_cuneus	-1.23	[-1.47 to -0.99]	-10.9	0.14	1.16e-23	8.83e-22	92	252
SA	rh_entorhinal	-0.12	[-0.34 to 0.1]	-1.09	0.15	0.277	0.387	92	252
SA	rh_frontalpole	-0.25	[-0.47 to -0.02]	-2.17	0.15	0.0304	0.051	92	252
SA	rh_fusiform	-0.94	[-1.17 to -0.7]	-8.27	0.14	3.79e-15	4.32e-14	92	252
SA	rh_inferiorparietal	-0.37	[-0.59 to -0.14]	-3.25	0.14	0.0013	0.00293	92	252
SA	rh_inferiortemporal	-0.53	[-0.76 to -0.31]	-4.7	0.14	3.97e-06	1.29e-05	92	252
SA	rh_insula	0.21	[-0.02 to 0.43]	1.83	0.14	0.0682	0.109	92	252
SA	rh_isthmuscingulate	-0.32	[-0.54 to -0.09]	-2.81	0.13	0.00523	0.0102	92	252
SA	rh_lateraloccipital	-0.96	[-1.19 to -0.72]	-8.46	0.14	1.06e-15	1.43e-14	92	252
SA	rh_lateralorbitofrontal	-0.07	[-0.29 to 0.15]	-0.63	0.14	0.529	0.619	92	252
SA	rh_lingual	-1.14	[-1.38 to -0.9]	-10.08	0.13	6.87e-21	3.91e-19	92	252
SA	rh_medialorbitofrontal	-0.31	[-0.53 to -0.08]	-2.71	0.14	0.00713	0.0134	92	252
SA	rh_middletemporal	-0.32	[-0.54 to -0.1]	-2.83	0.13	0.0049	0.00971	92	252
SA	rh_paracentral	-0.5	[-0.72 to -0.27]	-4.42	0.14	1.35e-05	4.04e-05	92	252
SA	rh_parahippocampal	-0.02	[-0.24 to 0.2]	-0.16	0.16	0.873	0.916	92	252
SA	rh_parsopercularis	-0.16	[-0.38 to 0.06]	-1.41	0.14	0.16	0.24	92	252
SA	rh_parsorbitalis	0.06	[-0.16 to 0.28]	0.54	0.14	0.589	0.665	92	252
SA	rh_parstriangularis	-0.44	[-0.66 to -0.22]	-3.89	0.15	0.000121	0.000325	92	252
SA	rh_pericalcarine	-0.9	[-1.13 to -0.67]	-7.95	0.14	3.43e-14	3.72e-13	92	252
SA	rh_postcentral	-0.32	[-0.54 to -0.1]	-2.83	0.14	0.00502	0.00988	92	252
SA	rh_posteriorcingulate	-0.35	[-0.57 to -0.13]	-3.1	0.15	0.00211	0.00454	92	252
SA	rh_precentral	0.08	[-0.15 to 0.3]	0.67	0.14	0.502	0.596	92	252
SA	rh_precuneus	-0.95	[-1.18 to -0.71]	-8.37	0.14	1.96e-15	2.35e-14	92	252
SA	rh_rostralanteriorcingulate	-0.29	[-0.51 to -0.07]	-2.58	0.14	0.0103	0.0189	92	252
SA	rh_rostralmiddlefrontal	-0.36	[-0.58 to -0.14]	-3.18	0.13	0.00162	0.00354	92	252
SA	rh_superiorfrontal	-0.31	[-0.53 to -0.09]	-2.73	0.14	0.00673	0.0128	92	252
SA	rh_superiorparietal	-0.75	[-0.98 to -0.52]	-6.63	0.13	1.49e-10	1.06e-09	92	252
SA	rh_superiortemporal	-0.45	[-0.67 to -0.22]	-3.94	0.14	0.0001	0.000272	92	252
SA	rh_supramarginal	-0.17	[-0.39 to 0.05]	-1.52	0.13	0.13	0.2	92	252
SA	rh_temporalpole	-0.66	[-0.89 to -0.43]	-5.86	0.14	1.15e-08	5.6e-08	92	252
SA	rh_transversetemporal	-0.61	[-0.84 to -0.39]	-5.43	0.14	1.16e-07	4.91e-07	92	252
CT	lh_bankssts	0.08	[-0.24 to 0.41]	0.49	0.22	0.622	0.695	40	133
CT	lh_caudalanteriorcingulate	-0.81	[-1.14 to -0.47]	-4.86	0.21	3.02e-06	1.01e-05	40	133
CT	lh_caudalmiddlefrontal	0.29	[-0.03 to 0.62]	1.76	0.22	0.0797	0.125	40	133
CT	lh_cuneus	-0.06	[-0.39 to 0.26]	-0.39	0.2	0.697	0.76	40	133
CT	lh_entorhinal	0.14	[-0.18 to 0.47]	0.87	0.22	0.388	0.481	40	133
CT	lh_frontalpole	0.01	[-0.31 to 0.34]	0.07	0.19	0.945	0.97	40	133
CT	lh_fusiform	0.18	[-0.15 to 0.51]	1.09	0.22	0.279	0.388	40	133
CT	lh_inferiorparietal	0.12	[-0.2 to 0.45]	0.74	0.21	0.462	0.557	40	133
CT	lh_inferiortemporal	0.25	[-0.08 to 0.58]	1.5	0.21	0.135	0.207	40	133
CT	lh_insula	0.05	[-0.27 to 0.38]	0.31	0.22	0.76	0.818	40	133
CT	lh_isthmuscingulate	-0.34	[-0.67 to -0.01]	-2.04	0.2	0.0433	0.071	40	133
CT	lh_lateraloccipital	0.05	[-0.27 to 0.38]	0.31	0.24	0.756	0.817	40	133
CT	lh_lateralorbitofrontal	0.09	[-0.23 to 0.42]	0.56	0.21	0.576	0.657	40	133
CT	lh_lingual	-0.12	[-0.44 to 0.21]	-0.7	0.24	0.487	0.581	40	133
CT	lh_medialorbitofrontal	0.8	[0.46 to 1.14]	4.81	0.2	3.71e-06	1.23e-05	40	133
CT	lh_middletemporal	0.2	[-0.13 to 0.52]	1.18	0.23	0.241	0.343	40	133
CT	lh_paracentral	-0.16	[-0.49 to 0.17]	-0.96	0.22	0.338	0.441	40	133
CT	lh_parahippocampal	-0.64	[-0.98 to -0.31]	-3.88	0.19	0.000159	0.000417	40	133
CT	lh_parsopercularis	0.37	[0.04 to 0.69]	2.2	0.19	0.0295	0.0499	40	133
CT	lh_parsorbitalis	-0.15	[-0.48 to 0.18]	-0.91	0.18	0.367	0.467	40	133
CT	lh_parstriangularis	0.07	[-0.26 to 0.39]	0.4	0.2	0.686	0.752	40	133
CT	lh_pericalcarine	-0.15	[-0.47 to 0.18]	-0.9	0.22	0.372	0.467	40	133
CT	lh_postcentral	0.17	[-0.16 to 0.49]	1.01	0.21	0.313	0.421	40	133
CT	lh_posteriorcingulate	-0.4	[-0.73 to -0.07]	-2.4	0.22	0.0179	0.0314	40	133
CT	lh_precentral	0.17	[-0.16 to 0.49]	1.01	0.22	0.312	0.421	40	133
CT	lh_precuneus	-0.16	[-0.49 to 0.16]	-0.98	0.22	0.328	0.437	40	133
CT	lh_rostralanteriorcingulate	0.03	[-0.3 to 0.35]	0.15	0.2	0.879	0.916	40	133
CT	lh_rostralmiddlefrontal	0.23	[-0.1 to 0.55]	1.37	0.21	0.172	0.255	40	133
CT	lh_superiorfrontal	-0.13	[-0.46 to 0.19]	-0.8	0.22	0.428	0.524	40	133
CT	lh_superiorparietal	0.08	[-0.24 to 0.41]	0.49	0.23	0.625	0.695	40	133
CT	lh_superiortemporal	-0.64	[-0.97 to -0.3]	-3.83	0.22	0.000189	0.000484	40	133
CT	lh_supramarginal	0.15	[-0.18 to 0.47]	0.89	0.22	0.373	0.467	40	133
CT	lh_temporalpole	0.04	[-0.28 to 0.37]	0.26	0.21	0.798	0.847	40	133
CT	lh_transversetemporal	-0.16	[-0.49 to 0.16]	-0.98	0.2	0.33	0.437	40	133
CT	rh_bankssts	-0.12	[-0.45 to 0.2]	-0.75	0.18	0.456	0.553	40	133
CT	rh_caudalanteriorcingulate	-0.56	[-0.89 to -0.23]	-3.36	0.23	0.000993	0.00229	40	133
CT	rh_caudalmiddlefrontal	0.23	[-0.1 to 0.56]	1.38	0.2	0.17	0.254	40	133
CT	rh_cuneus	-0.21	[-0.54 to 0.11]	-1.28	0.21	0.204	0.298	40	133
CT	rh_entorhinal	-0.17	[-0.5 to 0.15]	-1.04	0.21	0.3	0.414	40	133
CT	rh_frontalpole	-0.09	[-0.41 to 0.24]	-0.52	0.21	0.603	0.677	40	133
CT	rh_fusiform	0.16	[-0.16 to 0.49]	0.97	0.22	0.332	0.437	40	133
CT	rh_inferiorparietal	0.09	[-0.23 to 0.42]	0.56	0.22	0.577	0.657	40	133
CT	rh_inferiortemporal	0.49	[0.16 to 0.82]	2.95	0.23	0.00372	0.00763	40	133
CT	rh_insula	0.19	[-0.13 to 0.52]	1.16	0.22	0.25	0.354	40	133
CT	rh_isthmuscingulate	-0.55	[-0.88 to -0.22]	-3.32	0.2	0.00115	0.00263	40	133
CT	rh_lateraloccipital	-0.03	[-0.35 to 0.3]	-0.15	0.21	0.879	0.916	40	133
CT	rh_lateralorbitofrontal	0.28	[-0.05 to 0.61]	1.7	0.2	0.0921	0.144	40	133
CT	rh_lingual	0	[-0.33 to 0.27]	0	0.24	0.996	0.998	40	133
CT	rh_medialorbitofrontal	0.73	[0.4 to 1.07]	4.41	0.21	1.98e-05	5.86e-05	40	133
CT	rh_middletemporal	0.09	[-0.23 to 0.42]	0.57	0.21	0.572	0.657	40	133
CT	rh_paracentral	-0.21	[-0.53 to 0.12]	-1.23	0.22	0.219	0.316	40	133
CT	rh_parahippocampal	-0.24	[-0.57 to 0.08]	-1.46	0.21	0.146	0.222	40	133
CT	rh_parsopercularis	-0.09	[-0.42 to 0.24]	-0.54	0.19	0.589	0.665	40	133
CT	rh_parsorbitalis	0.24	[-0.09 to 0.56]	1.42	0.21	0.158	0.238	40	133
CT	rh_parstriangularis	-0.02	[-0.35 to 0.3]	-0.13	0.21	0.899	0.932	40	133
CT	rh_pericalcarine	-0.37	[-0.7 to -0.04]	-2.24	0.22	0.0269	0.0457	40	133
CT	rh_postcentral	0.15	[-0.17 to 0.48]	0.92	0.2	0.358	0.461	40	133
CT	rh_posteriorcingulate	-0.42	[-0.74 to -0.09]	-2.5	0.24	0.0135	0.024	40	133
CT	rh_precentral	0.03	[-0.3 to 0.35]	0.16	0.2	0.876	0.916	40	133
CT	rh_precuneus	0.3	[-0.03 to 0.62]	1.79	0.22	0.0761	0.121	40	133
CT	rh_rostralanteriorcingulate	-0.01	[-0.33 to 0.32]	-0.05	0.24	0.956	0.978	40	133
CT	rh_rostralmiddlefrontal	0.4	[0.07 to 0.73]	2.43	0.2	0.0165	0.0292	40	133
CT	rh_superiorfrontal	-0.06	[-0.39 to 0.26]	-0.38	0.21	0.703	0.763	40	133
CT	rh_superiorparietal	0.08	[-0.25 to 0.4]	0.46	0.24	0.644	0.713	40	133
CT	rh_superiortemporal	-0.3	[-0.63 to 0.03]	-1.8	0.2	0.074	0.118	40	133
CT	rh_supramarginal	0.54	[0.21 to 0.87]	3.27	0.2	0.00136	0.00303	40	133
CT	rh_temporalpole	0.07	[-0.26 to 0.4]	0.43	0.2	0.671	0.739	40	133
CT	rh_transversetemporal	-0.11	[-0.43 to 0.22]	-0.64	0.22	0.521	0.612	40	133

### Sheet: S22
Table S22. Sensitivity: Case-control differences in brain deviation scores in the ENIGMA-22q cohort (controlling for scanner). This table presents the statistical results from the fixed-effects models comparing brain deviation scores in the 22q11DS patient group and the matched control group. All models included a fixed effect for scanner. Results include the effect size (Cohen’s d) with its 95% confidence interval (CI), the t-statistic, standard error, uncorrected p-value, and the p-value after correction for multiple comparisons using the Benjamini-Hochberg false discovery rate (FDR) procedure.
Group	Brain Features	Cohen's d	Cohen's d (95% CI)	Statistic	Std Error	p	p (FDR)	N case	N control
Global	Cerebellum	-1.58	[-1.78 to -1.38]	-17.79	0.09	2.4e-55	1.09e-53	242	277
Global	GMV	-0.83	[-1.01 to -0.65]	-9.35	0.09	2.71e-19	1.12e-18	242	277
Global	Ventricles	0.96	[0.77 to 1.14]	10.75	0.1	2.02e-24	1.12e-23	242	277
Global	WMV	-0.91	[-1.09 to -0.73]	-10.23	0.09	1.94e-22	9.82e-22	242	277
Global	eTIV	-0.53	[-0.71 to -0.36]	-6	0.1	3.87e-09	7.53e-09	242	277
Global	meanCT	0.66	[0.48 to 0.83]	7.37	0.09	6.99e-13	1.9e-12	242	277
Global	sGMV	-0.54	[-0.72 to -0.37]	-6.13	0.1	1.8e-09	3.59e-09	242	277
Global	totalSA	-1.27	[-1.46 to -1.08]	-14.31	0.09	2.91e-39	4.74e-38	242	277
SUBC	Left_Accumbens	0.3	[0.13 to 0.48]	3.41	0.11	0.000712	0.000938	242	277
SUBC	Left_Amygdala	-0.47	[-0.65 to -0.29]	-5.3	0.1	1.75e-07	2.9e-07	242	277
SUBC	Left_Caudate	0.29	[0.11 to 0.46]	3.21	0.1	0.00139	0.00179	242	277
SUBC	Left_Hippocampus	-1	[-1.19 to -0.82]	-11.28	0.11	1.71e-26	1.06e-25	242	277
SUBC	Left_Pallidum	-0.27	[-0.44 to -0.09]	-3.01	0.12	0.00273	0.00348	242	277
SUBC	Left_Putamen	-0.53	[-0.7 to -0.35]	-5.92	0.1	5.95e-09	1.14e-08	242	277
SUBC	Left_Thalamus_Proper	-0.65	[-0.82 to -0.47]	-7.26	0.09	1.5e-12	3.99e-12	242	277
SUBC	Left_VentralDC	-0.68	[-0.86 to -0.5]	-7.69	0.1	7.95e-14	2.39e-13	242	277
SUBC	Right_Accumbens	0.66	[0.48 to 0.84]	7.42	0.09	4.89e-13	1.36e-12	242	277
SUBC	Right_Amygdala	-0.46	[-0.64 to -0.28]	-5.18	0.1	3.27e-07	5.32e-07	242	277
SUBC	Right_Caudate	0.55	[0.37 to 0.73]	6.17	0.1	1.41e-09	2.84e-09	242	277
SUBC	Right_Hippocampus	-1.18	[-1.36 to -0.99]	-13.22	0.1	1.74e-34	1.98e-33	242	277
SUBC	Right_Pallidum	-0.42	[-0.6 to -0.25]	-4.75	0.1	2.71e-06	4.18e-06	242	277
SUBC	Right_Putamen	-0.6	[-0.78 to -0.42]	-6.73	0.1	4.62e-11	1.04e-10	242	277
SUBC	Right_Thalamus_Proper	-0.18	[-0.36 to -0.01]	-2.08	0.09	0.0382	0.0445	242	277
SUBC	Right_VentralDC	-0.64	[-0.82 to -0.46]	-7.23	0.1	1.8e-12	4.71e-12	242	277
GM	lh_bankssts	-0.47	[-0.65 to -0.29]	-5.28	0.09	1.94e-07	3.18e-07	242	277
GM	lh_caudalanteriorcingulate	-1.28	[-1.47 to -1.09]	-14.37	0.08	1.6e-39	3.19e-38	242	277
GM	lh_caudalmiddlefrontal	-0.18	[-0.36 to -0.01]	-2.07	0.1	0.0388	0.0449	242	277
GM	lh_cuneus	-1.17	[-1.36 to -0.98]	-13.16	0.09	3.05e-34	3.31e-33	242	277
GM	lh_entorhinal	-0.24	[-0.42 to -0.07]	-2.73	0.1	0.00654	0.00811	242	277
GM	lh_frontalpole	-0.22	[-0.39 to -0.04]	-2.42	0.1	0.0157	0.0186	242	277
GM	lh_fusiform	-1.02	[-1.2 to -0.83]	-11.46	0.1	3.54e-27	2.31e-26	242	277
GM	lh_inferiorparietal	-0.38	[-0.55 to -0.2]	-4.23	0.08	2.82e-05	3.99e-05	242	277
GM	lh_inferiortemporal	-0.8	[-0.98 to -0.62]	-9.04	0.1	3.39e-18	1.29e-17	242	277
GM	lh_insula	0.36	[0.18 to 0.53]	4	0.1	7.14e-05	9.81e-05	242	277
GM	lh_isthmuscingulate	-0.36	[-0.53 to -0.18]	-4.03	0.1	6.56e-05	9.07e-05	242	277
GM	lh_lateraloccipital	-0.89	[-1.07 to -0.71]	-10.04	0.09	9.71e-22	4.71e-21	242	277
GM	lh_lateralorbitofrontal	-0.15	[-0.33 to 0.02]	-1.7	0.1	0.0895	0.1	242	277
GM	lh_lingual	-1.22	[-1.41 to -1.03]	-13.74	0.09	1.01e-36	1.35e-35	242	277
GM	lh_medialorbitofrontal	0.1	[-0.07 to 0.28]	1.17	0.1	0.241	0.254	242	277
GM	lh_middletemporal	-0.49	[-0.66 to -0.31]	-5.48	0.1	6.63e-08	1.15e-07	242	277
GM	lh_paracentral	-0.39	[-0.57 to -0.22]	-4.41	0.11	1.25e-05	1.83e-05	242	277
GM	lh_parahippocampal	-0.39	[-0.57 to -0.22]	-4.41	0.09	1.29e-05	1.87e-05	242	277
GM	lh_parsopercularis	-0.23	[-0.4 to -0.05]	-2.57	0.09	0.0105	0.0128	242	277
GM	lh_parsorbitalis	-0.24	[-0.41 to -0.06]	-2.69	0.09	0.00745	0.00918	242	277
GM	lh_parstriangularis	-0.67	[-0.85 to -0.49]	-7.58	0.09	1.71e-13	4.88e-13	242	277
GM	lh_pericalcarine	-0.91	[-1.09 to -0.73]	-10.24	0.08	1.67e-22	8.63e-22	242	277
GM	lh_postcentral	-0.54	[-0.72 to -0.36]	-6.09	0.08	2.18e-09	4.33e-09	242	277
GM	lh_posteriorcingulate	-0.73	[-0.91 to -0.55]	-8.18	0.09	2.32e-15	8e-15	242	277
GM	lh_precentral	0.25	[0.07 to 0.42]	2.76	0.09	0.00596	0.00743	242	277
GM	lh_precuneus	-1.1	[-1.29 to -0.92]	-12.42	0.08	4.21e-31	4e-30	242	277
GM	lh_rostralanteriorcingulate	-0.9	[-1.09 to -0.72]	-10.17	0.09	3.09e-22	1.53e-21	242	277
GM	lh_rostralmiddlefrontal	-0.91	[-1.1 to -0.73]	-10.28	0.09	1.2e-22	6.37e-22	242	277
GM	lh_superiorfrontal	-0.47	[-0.65 to -0.3]	-5.32	0.08	1.57e-07	2.64e-07	242	277
GM	lh_superiorparietal	-1.15	[-1.34 to -0.96]	-12.95	0.09	2.47e-33	2.56e-32	242	277
GM	lh_superiortemporal	-0.82	[-1 to -0.64]	-9.19	0.1	1.02e-18	4.1e-18	242	277
GM	lh_supramarginal	-0.05	[-0.22 to 0.13]	-0.55	0.08	0.58	0.593	242	277
GM	lh_temporalpole	-0.43	[-0.6 to -0.25]	-4.78	0.1	2.25e-06	3.49e-06	242	277
GM	lh_transversetemporal	-0.63	[-0.8 to -0.45]	-7.04	0.1	6.11e-12	1.47e-11	242	277
GM	rh_bankssts	-0.48	[-0.66 to -0.3]	-5.4	0.09	1.03e-07	1.78e-07	242	277
GM	rh_caudalanteriorcingulate	-0.97	[-1.16 to -0.79]	-10.94	0.09	3.73e-25	2.18e-24	242	277
GM	rh_caudalmiddlefrontal	-0.15	[-0.33 to 0.02]	-1.7	0.1	0.0903	0.1	242	277
GM	rh_cuneus	-1.09	[-1.27 to -0.9]	-12.24	0.08	2.3e-30	2.01e-29	242	277
GM	rh_entorhinal	-0.4	[-0.58 to -0.23]	-4.52	0.09	7.72e-06	1.15e-05	242	277
GM	rh_frontalpole	-0.01	[-0.19 to 0.16]	-0.16	0.1	0.871	0.875	242	277
GM	rh_fusiform	-1.03	[-1.21 to -0.84]	-11.54	0.1	1.62e-27	1.09e-26	242	277
GM	rh_inferiorparietal	-0.47	[-0.65 to -0.29]	-5.3	0.09	1.76e-07	2.9e-07	242	277
GM	rh_inferiortemporal	-0.8	[-0.98 to -0.62]	-8.99	0.1	5.05e-18	1.89e-17	242	277
GM	rh_insula	0.47	[0.3 to 0.65]	5.34	0.1	1.43e-07	2.41e-07	242	277
GM	rh_isthmuscingulate	-0.34	[-0.51 to -0.16]	-3.78	0.09	0.000176	0.000237	242	277
GM	rh_lateraloccipital	-0.82	[-1 to -0.63]	-9.17	0.09	1.17e-18	4.59e-18	242	277
GM	rh_lateralorbitofrontal	-0.13	[-0.31 to 0.04]	-1.51	0.1	0.131	0.144	242	277
GM	rh_lingual	-1.09	[-1.28 to -0.9]	-12.27	0.09	1.72e-30	1.57e-29	242	277
GM	rh_medialorbitofrontal	-0.09	[-0.26 to 0.09]	-0.97	0.09	0.333	0.348	242	277
GM	rh_middletemporal	-0.43	[-0.6 to -0.25]	-4.8	0.09	2.13e-06	3.32e-06	242	277
GM	rh_paracentral	-0.56	[-0.74 to -0.38]	-6.27	0.11	7.54e-10	1.56e-09	242	277
GM	rh_parahippocampal	-0.65	[-0.83 to -0.47]	-7.34	0.09	8.75e-13	2.35e-12	242	277
GM	rh_parsopercularis	-0.08	[-0.25 to 0.09]	-0.91	0.1	0.366	0.381	242	277
GM	rh_parsorbitalis	-0.3	[-0.48 to -0.13]	-3.4	0.1	0.000733	0.00096	242	277
GM	rh_parstriangularis	-0.7	[-0.88 to -0.52]	-7.87	0.1	2.16e-14	6.95e-14	242	277
GM	rh_pericalcarine	-0.94	[-1.12 to -0.75]	-10.55	0.09	1.15e-23	6.22e-23	242	277
GM	rh_postcentral	-0.59	[-0.76 to -0.41]	-6.58	0.09	1.15e-10	2.5e-10	242	277
GM	rh_posteriorcingulate	-0.63	[-0.81 to -0.45]	-7.06	0.1	5.67e-12	1.39e-11	242	277
GM	rh_precentral	0.11	[-0.07 to 0.28]	1.22	0.09	0.222	0.236	242	277
GM	rh_precuneus	-1.08	[-1.26 to -0.89]	-12.13	0.09	6.9e-30	5.42e-29	242	277
GM	rh_rostralanteriorcingulate	-0.76	[-0.94 to -0.58]	-8.57	0.1	1.29e-16	4.6e-16	242	277
GM	rh_rostralmiddlefrontal	-0.84	[-1.02 to -0.66]	-9.42	0.09	1.58e-19	6.91e-19	242	277
GM	rh_superiorfrontal	-0.3	[-0.47 to -0.12]	-3.33	0.09	0.000943	0.00122	242	277
GM	rh_superiorparietal	-1	[-1.18 to -0.81]	-11.24	0.08	2.56e-26	1.54e-25	242	277
GM	rh_superiortemporal	-0.67	[-0.85 to -0.49]	-7.53	0.09	2.28e-13	6.42e-13	242	277
GM	rh_supramarginal	-0.4	[-0.58 to -0.22]	-4.5	0.08	8.41e-06	1.24e-05	242	277
GM	rh_temporalpole	-0.41	[-0.59 to -0.24]	-4.66	0.09	3.99e-06	6.06e-06	242	277
GM	rh_transversetemporal	-0.61	[-0.79 to -0.43]	-6.85	0.1	2.18e-11	5.01e-11	242	277
SA	lh_bankssts	-0.58	[-0.75 to -0.4]	-6.47	0.09	2.26e-10	4.77e-10	242	277
SA	lh_caudalanteriorcingulate	-1.34	[-1.53 to -1.14]	-15.04	0.08	1.57e-42	3.58e-41	242	277
SA	lh_caudalmiddlefrontal	-0.36	[-0.54 to -0.19]	-4.09	0.1	4.95e-05	6.88e-05	242	277
SA	lh_cuneus	-1.74	[-1.95 to -1.54]	-19.6	0.08	4.49e-64	5.11e-62	242	277
SA	lh_entorhinal	-0.51	[-0.69 to -0.33]	-5.72	0.09	1.85e-08	3.4e-08	242	277
SA	lh_frontalpole	-0.4	[-0.58 to -0.23]	-4.52	0.1	7.8e-06	1.15e-05	242	277
SA	lh_fusiform	-1.28	[-1.47 to -1.09]	-14.37	0.1	1.68e-39	3.19e-38	242	277
SA	lh_inferiorparietal	-0.47	[-0.65 to -0.3]	-5.34	0.08	1.43e-07	2.41e-07	242	277
SA	lh_inferiortemporal	-1.05	[-1.23 to -0.86]	-11.78	0.1	1.74e-28	1.28e-27	242	277
SA	lh_insula	-0.13	[-0.31 to 0.04]	-1.51	0.1	0.132	0.145	242	277
SA	lh_isthmuscingulate	-0.45	[-0.63 to -0.28]	-5.11	0.1	4.68e-07	7.41e-07	242	277
SA	lh_lateraloccipital	-1.14	[-1.33 to -0.95]	-12.82	0.09	8.85e-33	8.77e-32	242	277
SA	lh_lateralorbitofrontal	-0.5	[-0.68 to -0.33]	-5.68	0.09	2.28e-08	4.12e-08	242	277
SA	lh_lingual	-1.63	[-1.83 to -1.43]	-18.3	0.08	8.52e-58	4.86e-56	242	277
SA	lh_medialorbitofrontal	-0.39	[-0.56 to -0.21]	-4.37	0.1	1.48e-05	2.12e-05	242	277
SA	lh_middletemporal	-0.83	[-1.01 to -0.65]	-9.36	0.1	2.52e-19	1.06e-18	242	277
SA	lh_paracentral	-0.71	[-0.89 to -0.53]	-8.04	0.11	6.4e-15	2.15e-14	242	277
SA	lh_parahippocampal	-0.05	[-0.22 to 0.13]	-0.51	0.1	0.607	0.616	242	277
SA	lh_parsopercularis	-0.46	[-0.63 to -0.28]	-5.14	0.09	3.98e-07	6.35e-07	242	277
SA	lh_parsorbitalis	-0.51	[-0.69 to -0.34]	-5.79	0.09	1.26e-08	2.38e-08	242	277
SA	lh_parstriangularis	-0.87	[-1.05 to -0.68]	-9.74	0.09	1.13e-20	5.26e-20	242	277
SA	lh_pericalcarine	-1.4	[-1.6 to -1.21]	-15.79	0.08	6.18e-46	1.57e-44	242	277
SA	lh_postcentral	-1.03	[-1.21 to -0.84]	-11.55	0.09	1.53e-27	1.06e-26	242	277
SA	lh_posteriorcingulate	-0.74	[-0.92 to -0.56]	-8.31	0.08	8.85e-16	3.1e-15	242	277
SA	lh_precentral	-0.05	[-0.22 to 0.13]	-0.51	0.09	0.607	0.616	242	277
SA	lh_precuneus	-1.54	[-1.74 to -1.34]	-17.33	0.08	3.85e-53	1.46e-51	242	277
SA	lh_rostralanteriorcingulate	-0.96	[-1.14 to -0.78]	-10.81	0.09	1.23e-24	7.01e-24	242	277
SA	lh_rostralmiddlefrontal	-1.24	[-1.42 to -1.04]	-13.89	0.09	2.08e-37	2.97e-36	242	277
SA	lh_superiorfrontal	-0.73	[-0.9 to -0.54]	-8.16	0.08	2.77e-15	9.42e-15	242	277
SA	lh_superiorparietal	-1.21	[-1.4 to -1.02]	-13.65	0.09	2.35e-36	2.97e-35	242	277
SA	lh_superiortemporal	-0.7	[-0.88 to -0.52]	-7.84	0.09	2.76e-14	8.74e-14	242	277
SA	lh_supramarginal	-0.37	[-0.55 to -0.19]	-4.16	0.08	3.73e-05	5.22e-05	242	277
SA	lh_temporalpole	-0.82	[-1 to -0.64]	-9.24	0.1	6.83e-19	2.78e-18	242	277
SA	lh_transversetemporal	-0.68	[-0.86 to -0.5]	-7.67	0.1	8.65e-14	2.56e-13	242	277
SA	rh_bankssts	-0.63	[-0.8 to -0.45]	-7.04	0.09	6.12e-12	1.47e-11	242	277
SA	rh_caudalanteriorcingulate	-1.09	[-1.27 to -0.9]	-12.21	0.08	3.09e-30	2.61e-29	242	277
SA	rh_caudalmiddlefrontal	-0.38	[-0.56 to -0.21]	-4.3	0.09	2.04e-05	2.91e-05	242	277
SA	rh_cuneus	-1.75	[-1.96 to -1.55]	-19.71	0.09	1.42e-64	3.24e-62	242	277
SA	rh_entorhinal	-0.62	[-0.8 to -0.44]	-6.99	0.1	8.76e-12	2.08e-11	242	277
SA	rh_frontalpole	-0.13	[-0.3 to 0.04]	-1.46	0.11	0.144	0.156	242	277
SA	rh_fusiform	-1.27	[-1.46 to -1.08]	-14.33	0.09	2.38e-39	4.17e-38	242	277
SA	rh_inferiorparietal	-0.58	[-0.75 to -0.4]	-6.48	0.08	2.12e-10	4.52e-10	242	277
SA	rh_inferiortemporal	-1.08	[-1.27 to -0.89]	-12.16	0.1	5.09e-30	4.15e-29	242	277
SA	rh_insula	0.1	[-0.07 to 0.28]	1.18	0.1	0.24	0.254	242	277
SA	rh_isthmuscingulate	-0.26	[-0.43 to -0.08]	-2.9	0.09	0.00391	0.0049	242	277
SA	rh_lateraloccipital	-1.04	[-1.22 to -0.85]	-11.64	0.09	6.25e-28	4.45e-27	242	277
SA	rh_lateralorbitofrontal	-0.46	[-0.63 to -0.28]	-5.15	0.1	3.68e-07	5.96e-07	242	277
SA	rh_lingual	-1.64	[-1.84 to -1.44]	-18.42	0.09	2.33e-58	1.77e-56	242	277
SA	rh_medialorbitofrontal	-0.57	[-0.75 to -0.39]	-6.43	0.1	3.04e-10	6.35e-10	242	277
SA	rh_middletemporal	-0.78	[-0.96 to -0.6]	-8.81	0.1	2e-17	7.36e-17	242	277
SA	rh_paracentral	-0.87	[-1.05 to -0.69]	-9.81	0.1	6.37e-21	3.03e-20	242	277
SA	rh_parahippocampal	-0.56	[-0.73 to -0.38]	-6.27	0.1	7.95e-10	1.63e-09	242	277
SA	rh_parsopercularis	-0.2	[-0.38 to -0.03]	-2.28	0.1	0.0228	0.0269	242	277
SA	rh_parsorbitalis	-0.52	[-0.7 to -0.34]	-5.84	0.1	9.37e-09	1.78e-08	242	277
SA	rh_parstriangularis	-0.84	[-1.02 to -0.66]	-9.45	0.1	1.26e-19	5.65e-19	242	277
SA	rh_pericalcarine	-1.47	[-1.66 to -1.27]	-16.49	0.09	3.39e-49	9.68e-48	242	277
SA	rh_postcentral	-1.01	[-1.19 to -0.82]	-11.33	0.09	1.08e-26	6.81e-26	242	277
SA	rh_posteriorcingulate	-0.7	[-0.88 to -0.52]	-7.92	0.09	1.56e-14	5.1e-14	242	277
SA	rh_precentral	-0.23	[-0.41 to -0.06]	-2.61	0.09	0.00924	0.0113	242	277
SA	rh_precuneus	-1.53	[-1.72 to -1.33]	-17.17	0.09	2.09e-52	6.8e-51	242	277
SA	rh_rostralanteriorcingulate	-0.83	[-1.02 to -0.65]	-9.39	0.08	2.12e-19	9.13e-19	242	277
SA	rh_rostralmiddlefrontal	-1.27	[-1.46 to -1.08]	-14.26	0.09	4.8e-39	7.3e-38	242	277
SA	rh_superiorfrontal	-0.54	[-0.71 to -0.36]	-6.03	0.09	3.18e-09	6.26e-09	242	277
SA	rh_superiorparietal	-1.2	[-1.38 to -1.01]	-13.45	0.08	1.72e-35	2.06e-34	242	277
SA	rh_superiortemporal	-0.68	[-0.86 to -0.5]	-7.6	0.09	1.4e-13	4.09e-13	242	277
SA	rh_supramarginal	-0.69	[-0.87 to -0.51]	-7.73	0.08	6.01e-14	1.83e-13	242	277
SA	rh_temporalpole	-0.61	[-0.79 to -0.43]	-6.88	0.09	1.74e-11	4.05e-11	242	277
SA	rh_transversetemporal	-0.66	[-0.84 to -0.48]	-7.42	0.1	5.14e-13	1.41e-12	242	277
CT	lh_bankssts	-0.15	[-0.32 to 0.03]	-1.65	0.1	0.0994	0.11	242	277
CT	lh_caudalanteriorcingulate	-0.22	[-0.39 to -0.04]	-2.45	0.1	0.0147	0.0176	242	277
CT	lh_caudalmiddlefrontal	0.53	[0.35 to 0.71]	5.98	0.1	4.28e-09	8.26e-09	242	277
CT	lh_cuneus	0.51	[0.33 to 0.69]	5.73	0.09	1.73e-08	3.2e-08	242	277
CT	lh_entorhinal	0.19	[0.02 to 0.37]	2.17	0.1	0.0308	0.036	242	277
CT	lh_frontalpole	0.13	[-0.04 to 0.31]	1.48	0.1	0.139	0.152	242	277
CT	lh_fusiform	0.2	[0.02 to 0.37]	2.2	0.1	0.0282	0.0332	242	277
CT	lh_inferiorparietal	0.18	[0 to 0.35]	2.01	0.1	0.0448	0.0516	242	277
CT	lh_inferiortemporal	0.26	[0.09 to 0.44]	2.97	0.1	0.0031	0.00391	242	277
CT	lh_insula	1.05	[0.86 to 1.24]	11.81	0.09	1.32e-28	1.01e-27	242	277
CT	lh_isthmuscingulate	0.32	[0.14 to 0.49]	3.57	0.09	0.000392	0.000523	242	277
CT	lh_lateraloccipital	0.17	[0 to 0.35]	1.92	0.1	0.0551	0.0625	242	277
CT	lh_lateralorbitofrontal	0.51	[0.34 to 0.69]	5.77	0.1	1.38e-08	2.58e-08	242	277
CT	lh_lingual	0.39	[0.21 to 0.56]	4.38	0.09	1.47e-05	2.12e-05	242	277
CT	lh_medialorbitofrontal	0.62	[0.44 to 0.79]	6.92	0.1	1.39e-11	3.27e-11	242	277
CT	lh_middletemporal	0.29	[0.11 to 0.46]	3.26	0.09	0.00121	0.00156	242	277
CT	lh_paracentral	0.6	[0.42 to 0.77]	6.71	0.09	5.37e-11	1.2e-10	242	277
CT	lh_parahippocampal	-0.64	[-0.82 to -0.46]	-7.2	0.09	2.25e-12	5.77e-12	242	277
CT	lh_parsopercularis	0.67	[0.49 to 0.85]	7.58	0.1	1.69e-13	4.88e-13	242	277
CT	lh_parsorbitalis	0.43	[0.25 to 0.6]	4.81	0.09	1.98e-06	3.11e-06	242	277
CT	lh_parstriangularis	0.51	[0.33 to 0.68]	5.69	0.1	2.15e-08	3.92e-08	242	277
CT	lh_pericalcarine	0.8	[0.62 to 0.98]	9.04	0.1	3.33e-18	1.29e-17	242	277
CT	lh_postcentral	0.64	[0.46 to 0.82]	7.2	0.1	2.25e-12	5.77e-12	242	277
CT	lh_posteriorcingulate	-0.17	[-0.35 to 0]	-1.96	0.09	0.0502	0.0575	242	277
CT	lh_precentral	0.6	[0.43 to 0.78]	6.79	0.1	3.15e-11	7.18e-11	242	277
CT	lh_precuneus	0.37	[0.19 to 0.55]	4.17	0.09	3.56e-05	5.01e-05	242	277
CT	lh_rostralanteriorcingulate	0.16	[-0.02 to 0.33]	1.76	0.1	0.0794	0.0892	242	277
CT	lh_rostralmiddlefrontal	0.69	[0.51 to 0.87]	7.73	0.11	5.94e-14	1.83e-13	242	277
CT	lh_superiorfrontal	0.5	[0.33 to 0.68]	5.65	0.1	2.62e-08	4.7e-08	242	277
CT	lh_superiorparietal	0.27	[0.09 to 0.44]	2.99	0.09	0.00288	0.00365	242	277
CT	lh_superiortemporal	-0.5	[-0.68 to -0.32]	-5.62	0.09	3.14e-08	5.56e-08	242	277
CT	lh_supramarginal	0.58	[0.4 to 0.76]	6.55	0.1	1.45e-10	3.12e-10	242	277
CT	lh_temporalpole	0.07	[-0.1 to 0.25]	0.81	0.1	0.416	0.431	242	277
CT	lh_transversetemporal	-0.22	[-0.39 to -0.04]	-2.43	0.09	0.0155	0.0186	242	277
CT	rh_bankssts	-0.06	[-0.24 to 0.11]	-0.71	0.1	0.477	0.493	242	277
CT	rh_caudalanteriorcingulate	-0.13	[-0.3 to 0.05]	-1.41	0.1	0.16	0.172	242	277
CT	rh_caudalmiddlefrontal	0.69	[0.51 to 0.87]	7.81	0.1	3.32e-14	1.04e-13	242	277
CT	rh_cuneus	0.59	[0.41 to 0.77]	6.67	0.09	6.72e-11	1.47e-10	242	277
CT	rh_entorhinal	0.03	[-0.14 to 0.21]	0.36	0.1	0.719	0.726	242	277
CT	rh_frontalpole	0.1	[-0.08 to 0.27]	1.09	0.11	0.276	0.29	242	277
CT	rh_fusiform	0.3	[0.13 to 0.48]	3.43	0.1	0.000661	0.000876	242	277
CT	rh_inferiorparietal	0.22	[0.05 to 0.4]	2.49	0.09	0.013	0.0157	242	277
CT	rh_inferiortemporal	0.33	[0.15 to 0.5]	3.67	0.1	0.000266	0.000356	242	277
CT	rh_insula	0.64	[0.46 to 0.81]	7.16	0.1	2.87e-12	7.27e-12	242	277
CT	rh_isthmuscingulate	-0.05	[-0.23 to 0.12]	-0.59	0.09	0.553	0.568	242	277
CT	rh_lateraloccipital	0.17	[0 to 0.35]	1.95	0.09	0.0518	0.0591	242	277
CT	rh_lateralorbitofrontal	0.42	[0.24 to 0.59]	4.71	0.1	3.28e-06	5.02e-06	242	277
CT	rh_lingual	0.63	[0.46 to 0.81]	7.13	0.09	3.48e-12	8.73e-12	242	277
CT	rh_medialorbitofrontal	0.59	[0.42 to 0.77]	6.69	0.1	5.97e-11	1.32e-10	242	277
CT	rh_middletemporal	0.41	[0.23 to 0.58]	4.58	0.1	5.94e-06	8.91e-06	242	277
CT	rh_paracentral	0.63	[0.45 to 0.81]	7.06	0.1	5.56e-12	1.38e-11	242	277
CT	rh_parahippocampal	-0.34	[-0.52 to -0.16]	-3.82	0.1	0.000147	0.000201	242	277
CT	rh_parsopercularis	0.41	[0.23 to 0.59]	4.62	0.1	4.97e-06	7.5e-06	242	277
CT	rh_parsorbitalis	0.3	[0.13 to 0.48]	3.39	0.11	0.000751	0.000978	242	277
CT	rh_parstriangularis	0.5	[0.33 to 0.68]	5.65	0.11	2.66e-08	4.73e-08	242	277
CT	rh_pericalcarine	0.78	[0.59 to 0.96]	8.72	0.09	4.04e-17	1.46e-16	242	277
CT	rh_postcentral	0.46	[0.28 to 0.63]	5.15	0.12	3.79e-07	6.09e-07	242	277
CT	rh_posteriorcingulate	-0.16	[-0.33 to 0.02]	-1.77	0.1	0.0781	0.0881	242	277
CT	rh_precentral	0.55	[0.38 to 0.73]	6.22	0.09	1.03e-09	2.09e-09	242	277
CT	rh_precuneus	0.48	[0.3 to 0.65]	5.36	0.1	1.25e-07	2.15e-07	242	277
CT	rh_rostralanteriorcingulate	0.11	[-0.06 to 0.29]	1.27	0.1	0.204	0.218	242	277
CT	rh_rostralmiddlefrontal	0.85	[0.67 to 1.03]	9.57	0.11	4.66e-20	2.12e-19	242	277
CT	rh_superiorfrontal	0.5	[0.32 to 0.67]	5.59	0.09	3.73e-08	6.55e-08	242	277
CT	rh_superiorparietal	0.34	[0.16 to 0.51]	3.82	0.1	0.000152	0.000207	242	277
CT	rh_superiortemporal	-0.23	[-0.4 to -0.05]	-2.57	0.1	0.0106	0.0128	242	277
CT	rh_supramarginal	0.71	[0.53 to 0.88]	7.94	0.1	1.36e-14	4.49e-14	242	277
CT	rh_temporalpole	-0.01	[-0.18 to 0.17]	-0.06	0.09	0.949	0.949	242	277
CT	rh_transversetemporal	0.13	[-0.05 to 0.3]	1.41	0.1	0.16	0.172	242	277

### Sheet: S23
Table S23. Sensitivity: Case-control differences in brain deviation scores in the CHOP cohort (excluding scans in patients younger than 6 years). This table presents the statistical results from comparing brain deviation scores in the 22q11DS patient group and the matched control group after excluding patients from the 22q11DS patient group younger than 6 years. All models included a fixed effect for scanner. Results include the effect size (Cohen’s d) with its 95% confidence interval (CI), the t-statistic, standard error, uncorrected p-value, and the p-value after correction for multiple comparisons using the Benjamini-Hochberg false discovery rate (FDR) procedure.
Group	Brain Features	Cohen's d	Cohen's d (95% CI)	Statistic	Std Error	p	p (FDR)	N case	N control
Global	Cerebellum	-1.36	[-1.67 to -1.05]	-9.51	0.14	7.09e-18	1.62e-15	55	146
Global	GMV	-0.6	[-0.88 to -0.31]	-4.19	0.16	4.14e-05	0.000175	55	146
Global	Ventricles	0.74	[0.45 to 1.03]	5.2	0.16	5.07e-07	3.4e-06	55	146
Global	WMV	-0.64	[-0.93 to -0.35]	-4.47	0.17	1.3e-05	6.04e-05	55	146
Global	eTIV	-0.41	[-0.69 to -0.12]	-2.85	0.17	0.00478	0.0115	55	146
Global	meanCT	0.46	[0.05 to 0.86]	2.25	0.29	0.0265	0.0469	31	72
Global	sGMV	-0.51	[-0.79 to -0.23]	-3.57	0.16	0.000443	0.00135	55	146
Global	totalSA	-0.6	[-0.89 to -0.32]	-4.22	0.17	3.78e-05	0.000163	55	146
SUBC	Left_Accumbens	0.36	[0.07 to 0.64]	2.5	0.16	0.0134	0.0268	55	146
SUBC	Left_Amygdala	-0.36	[-0.64 to -0.07]	-2.5	0.16	0.0131	0.0265	55	146
SUBC	Left_Caudate	0	[-0.28 to 0.28]	0	0.17	0.999	0.999	55	146
SUBC	Left_Hippocampus	-0.81	[-1.1 to -0.52]	-5.65	0.16	5.57e-08	4.7e-07	55	146
SUBC	Left_Pallidum	0.21	[-0.08 to 0.49]	1.44	0.19	0.151	0.21	55	146
SUBC	Left_Putamen	-0.39	[-0.67 to -0.1]	-2.71	0.17	0.0073	0.016	55	146
SUBC	Left_Thalamus_Proper	-0.46	[-0.74 to -0.17]	-3.19	0.17	0.00163	0.00437	55	146
SUBC	Left_VentralDC	-0.82	[-1.11 to -0.53]	-5.74	0.15	3.55e-08	3.24e-07	55	146
SUBC	Right_Accumbens	0.18	[-0.11 to 0.46]	1.23	0.17	0.22	0.29	55	146
SUBC	Right_Amygdala	-0.51	[-0.79 to -0.22]	-3.56	0.16	0.000464	0.00139	55	146
SUBC	Right_Caudate	-0.03	[-0.31 to 0.25]	-0.21	0.17	0.834	0.86	55	146
SUBC	Right_Hippocampus	-0.83	[-1.12 to -0.54]	-5.83	0.16	2.24e-08	2.13e-07	55	146
SUBC	Right_Pallidum	-0.22	[-0.5 to 0.06]	-1.56	0.17	0.121	0.176	55	146
SUBC	Right_Putamen	-0.53	[-0.81 to -0.24]	-3.68	0.16	0.000299	0.000934	55	146
SUBC	Right_Thalamus_Proper	-0.52	[-0.81 to -0.24]	-3.65	0.17	0.000332	0.00102	55	146
SUBC	Right_VentralDC	-0.8	[-1.09 to -0.5]	-5.57	0.16	8.48e-08	6.9e-07	55	146
GM	lh_bankssts	-0.29	[-0.58 to -0.01]	-2.06	0.16	0.0403	0.068	55	146
GM	lh_caudalanteriorcingulate	-0.81	[-1.1 to -0.52]	-5.66	0.16	5.2e-08	4.56e-07	55	146
GM	lh_caudalmiddlefrontal	-0.12	[-0.4 to 0.16]	-0.85	0.16	0.394	0.479	55	146
GM	lh_cuneus	-0.97	[-1.27 to -0.67]	-6.79	0.18	1.3e-10	2.95e-09	55	146
GM	lh_entorhinal	0.16	[-0.12 to 0.44]	1.11	0.17	0.268	0.345	55	146
GM	lh_frontalpole	-0.4	[-0.69 to -0.12]	-2.83	0.17	0.0052	0.012	55	146
GM	lh_fusiform	-0.69	[-0.98 to -0.4]	-4.86	0.18	2.45e-06	1.33e-05	55	146
GM	lh_inferiorparietal	-0.35	[-0.63 to -0.07]	-2.44	0.16	0.0155	0.0307	55	146
GM	lh_inferiortemporal	-0.48	[-0.76 to -0.2]	-3.37	0.17	0.000911	0.00257	55	146
GM	lh_insula	0.49	[0.2 to 0.77]	3.4	0.16	0.000811	0.00234	55	146
GM	lh_isthmuscingulate	-0.56	[-0.84 to -0.27]	-3.89	0.17	0.000136	0.000483	55	146
GM	lh_lateraloccipital	-0.66	[-0.95 to -0.38]	-4.65	0.18	6.08e-06	2.95e-05	55	146
GM	lh_lateralorbitofrontal	0.08	[-0.2 to 0.36]	0.59	0.17	0.556	0.619	55	146
GM	lh_lingual	-0.95	[-1.24 to -0.65]	-6.64	0.18	3.09e-10	4.7e-09	55	146
GM	lh_medialorbitofrontal	0.08	[-0.2 to 0.36]	0.59	0.16	0.554	0.619	55	146
GM	lh_middletemporal	-0.37	[-0.65 to -0.09]	-2.61	0.15	0.00976	0.0202	55	146
GM	lh_paracentral	-0.99	[-1.29 to -0.69]	-6.94	0.17	5.5e-11	1.39e-09	55	146
GM	lh_parahippocampal	-0.07	[-0.35 to 0.21]	-0.52	0.17	0.604	0.663	55	146
GM	lh_parsopercularis	-0.24	[-0.52 to 0.04]	-1.68	0.17	0.0939	0.14	55	146
GM	lh_parsorbitalis	-0.22	[-0.5 to 0.06]	-1.53	0.17	0.127	0.182	55	146
GM	lh_parstriangularis	-0.55	[-0.84 to -0.27]	-3.88	0.16	0.000145	0.000501	55	146
GM	lh_pericalcarine	-0.87	[-1.16 to -0.57]	-6.07	0.17	6.38e-09	6.93e-08	55	146
GM	lh_postcentral	-0.27	[-0.56 to 0.01]	-1.92	0.15	0.0563	0.0917	55	146
GM	lh_posteriorcingulate	-0.51	[-0.79 to -0.22]	-3.55	0.17	0.000474	0.0014	55	146
GM	lh_precentral	0.05	[-0.23 to 0.33]	0.33	0.16	0.738	0.784	55	146
GM	lh_precuneus	-0.9	[-1.19 to -0.61]	-6.31	0.17	1.83e-09	2.32e-08	55	146
GM	lh_rostralanteriorcingulate	-0.69	[-0.98 to -0.4]	-4.82	0.16	2.85e-06	1.51e-05	55	146
GM	lh_rostralmiddlefrontal	-0.58	[-0.86 to -0.29]	-4.04	0.16	7.76e-05	0.000295	55	146
GM	lh_superiorfrontal	-0.53	[-0.82 to -0.25]	-3.73	0.16	0.000249	0.000812	55	146
GM	lh_superiorparietal	-0.99	[-1.29 to -0.7]	-6.95	0.16	5.28e-11	1.39e-09	55	146
GM	lh_superiortemporal	-1.17	[-1.47 to -0.87]	-8.2	0.15	3.03e-14	2.3e-12	55	146
GM	lh_supramarginal	0.14	[-0.14 to 0.42]	0.97	0.16	0.333	0.419	55	146
GM	lh_temporalpole	-0.57	[-0.86 to -0.29]	-4.02	0.17	8.42e-05	0.000315	55	146
GM	lh_transversetemporal	-0.54	[-0.82 to -0.25]	-3.75	0.16	0.000236	0.000792	55	146
GM	rh_bankssts	-0.4	[-0.68 to -0.11]	-2.78	0.16	0.00602	0.0137	55	146
GM	rh_caudalanteriorcingulate	-0.58	[-0.86 to -0.29]	-4.05	0.15	7.5e-05	0.00029	55	146
GM	rh_caudalmiddlefrontal	-0.04	[-0.32 to 0.24]	-0.27	0.17	0.788	0.82	55	146
GM	rh_cuneus	-1.27	[-1.58 to -0.96]	-8.91	0.17	3.49e-16	3.98e-14	55	146
GM	rh_entorhinal	0.26	[-0.02 to 0.54]	1.82	0.17	0.0701	0.11	55	146
GM	rh_frontalpole	-0.41	[-0.69 to -0.13]	-2.86	0.17	0.00464	0.0112	55	146
GM	rh_fusiform	-0.87	[-1.16 to -0.58]	-6.09	0.17	5.94e-09	6.77e-08	55	146
GM	rh_inferiorparietal	-0.49	[-0.78 to -0.21]	-3.45	0.16	0.000684	0.002	55	146
GM	rh_inferiortemporal	-0.55	[-0.84 to -0.27]	-3.88	0.16	0.000144	0.000501	55	146
GM	rh_insula	0.53	[0.24 to 0.81]	3.7	0.17	0.000281	0.00089	55	146
GM	rh_isthmuscingulate	-0.55	[-0.84 to -0.27]	-3.87	0.17	0.000149	0.000508	55	146
GM	rh_lateraloccipital	-0.93	[-1.22 to -0.63]	-6.5	0.16	6.4e-10	9.12e-09	55	146
GM	rh_lateralorbitofrontal	0.24	[-0.04 to 0.52]	1.66	0.17	0.0984	0.146	55	146
GM	rh_lingual	-0.96	[-1.26 to -0.66]	-6.73	0.16	1.85e-10	3.74e-09	55	146
GM	rh_medialorbitofrontal	-0.13	[-0.41 to 0.15]	-0.9	0.16	0.369	0.457	55	146
GM	rh_middletemporal	-0.28	[-0.56 to 0.01]	-1.93	0.15	0.0548	0.09	55	146
GM	rh_paracentral	-0.69	[-0.97 to -0.4]	-4.8	0.17	3.2e-06	1.66e-05	55	146
GM	rh_parahippocampal	0.01	[-0.27 to 0.29]	0.05	0.18	0.961	0.969	55	146
GM	rh_parsopercularis	-0.24	[-0.53 to 0.04]	-1.71	0.17	0.0885	0.134	55	146
GM	rh_parsorbitalis	0.04	[-0.24 to 0.32]	0.26	0.16	0.791	0.82	55	146
GM	rh_parstriangularis	-0.62	[-0.9 to -0.33]	-4.33	0.17	2.37e-05	0.000104	55	146
GM	rh_pericalcarine	-0.96	[-1.25 to -0.66]	-6.72	0.17	1.97e-10	3.74e-09	55	146
GM	rh_postcentral	-0.44	[-0.72 to -0.16]	-3.08	0.16	0.0024	0.00615	55	146
GM	rh_posteriorcingulate	-0.38	[-0.66 to -0.09]	-2.64	0.16	0.00905	0.0189	55	146
GM	rh_precentral	0.04	[-0.24 to 0.32]	0.27	0.16	0.786	0.82	55	146
GM	rh_precuneus	-0.85	[-1.14 to -0.55]	-5.93	0.17	1.32e-08	1.36e-07	55	146
GM	rh_rostralanteriorcingulate	-0.35	[-0.63 to -0.06]	-2.42	0.16	0.0166	0.0326	55	146
GM	rh_rostralmiddlefrontal	-0.41	[-0.69 to -0.12]	-2.85	0.15	0.00488	0.0115	55	146
GM	rh_superiorfrontal	-0.48	[-0.77 to -0.2]	-3.38	0.17	0.000862	0.00246	55	146
GM	rh_superiorparietal	-1.12	[-1.42 to -0.82]	-7.84	0.15	2.83e-13	1.08e-11	55	146
GM	rh_superiortemporal	-0.71	[-1 to -0.42]	-4.96	0.16	1.53e-06	8.95e-06	55	146
GM	rh_supramarginal	0.1	[-0.18 to 0.38]	0.71	0.15	0.478	0.554	55	146
GM	rh_temporalpole	-0.7	[-0.99 to -0.41]	-4.92	0.18	1.86e-06	1.06e-05	55	146
GM	rh_transversetemporal	-0.56	[-0.84 to -0.27]	-3.9	0.16	0.000131	0.000475	55	146
SA	lh_bankssts	-0.3	[-0.58 to -0.02]	-2.09	0.15	0.0378	0.0648	55	146
SA	lh_caudalanteriorcingulate	-0.6	[-0.88 to -0.31]	-4.19	0.17	4.22e-05	0.000175	55	146
SA	lh_caudalmiddlefrontal	-0.05	[-0.33 to 0.23]	-0.33	0.16	0.742	0.784	55	146
SA	lh_cuneus	-0.95	[-1.25 to -0.66]	-6.68	0.18	2.45e-10	3.99e-09	55	146
SA	lh_entorhinal	-0.34	[-0.62 to -0.05]	-2.35	0.15	0.02	0.0374	55	146
SA	lh_frontalpole	-0.06	[-0.34 to 0.22]	-0.43	0.18	0.671	0.725	55	146
SA	lh_fusiform	-0.73	[-1.02 to -0.44]	-5.13	0.19	6.86e-07	4.34e-06	55	146
SA	lh_inferiorparietal	-0.31	[-0.59 to -0.03]	-2.17	0.16	0.0313	0.0549	55	146
SA	lh_inferiortemporal	-0.42	[-0.7 to -0.14]	-2.95	0.17	0.00357	0.00875	55	146
SA	lh_insula	0.37	[0.08 to 0.65]	2.57	0.16	0.011	0.0223	55	146
SA	lh_isthmuscingulate	-0.25	[-0.53 to 0.04]	-1.72	0.17	0.0872	0.133	55	146
SA	lh_lateraloccipital	-0.75	[-1.04 to -0.46]	-5.26	0.18	3.8e-07	2.63e-06	55	146
SA	lh_lateralorbitofrontal	0.09	[-0.19 to 0.37]	0.63	0.18	0.532	0.597	55	146
SA	lh_lingual	-0.95	[-1.25 to -0.66]	-6.68	0.17	2.38e-10	3.99e-09	55	146
SA	lh_medialorbitofrontal	-0.12	[-0.4 to 0.16]	-0.85	0.16	0.395	0.479	55	146
SA	lh_middletemporal	-0.44	[-0.72 to -0.16]	-3.09	0.16	0.00228	0.0059	55	146
SA	lh_paracentral	-0.73	[-1.02 to -0.44]	-5.1	0.17	8.06e-07	4.84e-06	55	146
SA	lh_parahippocampal	0.33	[0.05 to 0.61]	2.31	0.17	0.0217	0.04	55	146
SA	lh_parsopercularis	-0.22	[-0.5 to 0.06]	-1.55	0.16	0.124	0.179	55	146
SA	lh_parsorbitalis	-0.05	[-0.33 to 0.23]	-0.36	0.18	0.72	0.775	55	146
SA	lh_parstriangularis	-0.53	[-0.82 to -0.25]	-3.74	0.16	0.000244	0.000807	55	146
SA	lh_pericalcarine	-0.63	[-0.92 to -0.34]	-4.43	0.17	1.58e-05	7.2e-05	55	146
SA	lh_postcentral	-0.25	[-0.53 to 0.04]	-1.72	0.16	0.0872	0.133	55	146
SA	lh_posteriorcingulate	-0.29	[-0.57 to -0.01]	-2.03	0.16	0.0441	0.074	55	146
SA	lh_precentral	0.11	[-0.18 to 0.39]	0.74	0.16	0.462	0.538	55	146
SA	lh_precuneus	-0.79	[-1.08 to -0.5]	-5.55	0.16	9.25e-08	7.27e-07	55	146
SA	lh_rostralanteriorcingulate	-0.53	[-0.82 to -0.25]	-3.72	0.16	0.000259	0.000833	55	146
SA	lh_rostralmiddlefrontal	-0.58	[-0.86 to -0.29]	-4.05	0.17	7.51e-05	0.00029	55	146
SA	lh_superiorfrontal	-0.3	[-0.58 to -0.02]	-2.12	0.16	0.0354	0.0612	55	146
SA	lh_superiorparietal	-0.79	[-1.08 to -0.5]	-5.53	0.15	1.01e-07	7.67e-07	55	146
SA	lh_superiortemporal	-0.74	[-1.03 to -0.45]	-5.18	0.16	5.61e-07	3.65e-06	55	146
SA	lh_supramarginal	0.09	[-0.19 to 0.37]	0.63	0.16	0.528	0.596	55	146
SA	lh_temporalpole	-0.66	[-0.94 to -0.37]	-4.61	0.16	7.33e-06	3.48e-05	55	146
SA	lh_transversetemporal	-0.76	[-1.05 to -0.47]	-5.32	0.16	2.83e-07	2.01e-06	55	146
SA	rh_bankssts	-0.39	[-0.67 to -0.11]	-2.73	0.16	0.00697	0.0156	55	146
SA	rh_caudalanteriorcingulate	-0.47	[-0.76 to -0.19]	-3.32	0.15	0.00109	0.00303	55	146
SA	rh_caudalmiddlefrontal	-0.01	[-0.29 to 0.27]	-0.07	0.17	0.947	0.959	55	146
SA	rh_cuneus	-1.13	[-1.43 to -0.82]	-7.89	0.17	2.04e-13	9.3e-12	55	146
SA	rh_entorhinal	-0.1	[-0.38 to 0.18]	-0.68	0.18	0.5	0.576	55	146
SA	rh_frontalpole	-0.12	[-0.4 to 0.16]	-0.83	0.18	0.408	0.485	55	146
SA	rh_fusiform	-0.93	[-1.22 to -0.63]	-6.49	0.17	6.85e-10	9.18e-09	55	146
SA	rh_inferiorparietal	-0.46	[-0.74 to -0.17]	-3.19	0.16	0.00167	0.00443	55	146
SA	rh_inferiortemporal	-0.57	[-0.85 to -0.28]	-3.97	0.17	9.95e-05	0.000366	55	146
SA	rh_insula	0.39	[0.11 to 0.67]	2.72	0.17	0.00713	0.0158	55	146
SA	rh_isthmuscingulate	-0.25	[-0.53 to 0.03]	-1.76	0.15	0.0796	0.123	55	146
SA	rh_lateraloccipital	-1	[-1.3 to -0.7]	-7.02	0.16	3.52e-11	1.15e-09	55	146
SA	rh_lateralorbitofrontal	0.11	[-0.17 to 0.39]	0.78	0.18	0.438	0.517	55	146
SA	rh_lingual	-1.13	[-1.43 to -0.83]	-7.9	0.15	1.91e-13	9.3e-12	55	146
SA	rh_medialorbitofrontal	-0.22	[-0.5 to 0.06]	-1.53	0.17	0.127	0.182	55	146
SA	rh_middletemporal	-0.31	[-0.59 to -0.03]	-2.16	0.16	0.0319	0.0555	55	146
SA	rh_paracentral	-0.44	[-0.72 to -0.15]	-3.06	0.16	0.00249	0.00631	55	146
SA	rh_parahippocampal	0.11	[-0.17 to 0.39]	0.77	0.2	0.441	0.518	55	146
SA	rh_parsopercularis	-0.17	[-0.45 to 0.11]	-1.18	0.17	0.239	0.313	55	146
SA	rh_parsorbitalis	0.09	[-0.19 to 0.37]	0.64	0.17	0.523	0.594	55	146
SA	rh_parstriangularis	-0.46	[-0.74 to -0.17]	-3.21	0.17	0.00156	0.00422	55	146
SA	rh_pericalcarine	-0.76	[-1.05 to -0.47]	-5.34	0.17	2.52e-07	1.85e-06	55	146
SA	rh_postcentral	-0.27	[-0.55 to 0.02]	-1.86	0.16	0.0645	0.103	55	146
SA	rh_posteriorcingulate	-0.26	[-0.54 to 0.02]	-1.84	0.16	0.0677	0.107	55	146
SA	rh_precentral	0.19	[-0.09 to 0.47]	1.3	0.16	0.194	0.264	55	146
SA	rh_precuneus	-0.88	[-1.17 to -0.59]	-6.17	0.17	3.75e-09	4.5e-08	55	146
SA	rh_rostralanteriorcingulate	-0.32	[-0.6 to -0.04]	-2.24	0.16	0.0262	0.0467	55	146
SA	rh_rostralmiddlefrontal	-0.41	[-0.69 to -0.12]	-2.85	0.16	0.00486	0.0115	55	146
SA	rh_superiorfrontal	-0.22	[-0.5 to 0.07]	-1.51	0.17	0.134	0.188	55	146
SA	rh_superiorparietal	-0.84	[-1.13 to -0.54]	-5.85	0.15	1.99e-08	1.97e-07	55	146
SA	rh_superiortemporal	-0.45	[-0.74 to -0.17]	-3.18	0.16	0.00171	0.00448	55	146
SA	rh_supramarginal	0.01	[-0.27 to 0.29]	0.07	0.15	0.946	0.959	55	146
SA	rh_temporalpole	-0.67	[-0.96 to -0.38]	-4.68	0.17	5.3e-06	2.63e-05	55	146
SA	rh_transversetemporal	-0.62	[-0.91 to -0.34]	-4.37	0.16	1.98e-05	8.87e-05	55	146
CT	lh_bankssts	0.06	[-0.34 to 0.46]	0.29	0.28	0.77	0.809	31	72
CT	lh_caudalanteriorcingulate	-1.01	[-1.43 to -0.59]	-5.01	0.23	2.37e-06	1.32e-05	31	72
CT	lh_caudalmiddlefrontal	0.42	[0.02 to 0.82]	2.09	0.28	0.039	0.0663	31	72
CT	lh_cuneus	0.13	[-0.26 to 0.53]	0.66	0.25	0.513	0.586	31	72
CT	lh_entorhinal	0.07	[-0.33 to 0.46]	0.33	0.24	0.743	0.784	31	72
CT	lh_frontalpole	0.29	[-0.11 to 0.69]	1.45	0.24	0.15	0.21	31	72
CT	lh_fusiform	0.56	[0.15 to 0.96]	2.76	0.3	0.00684	0.0154	31	72
CT	lh_inferiorparietal	0.38	[-0.02 to 0.78]	1.87	0.28	0.0649	0.103	31	72
CT	lh_inferiortemporal	0.55	[0.15 to 0.95]	2.73	0.29	0.00753	0.0163	31	72
CT	lh_insula	0.17	[-0.23 to 0.56]	0.83	0.28	0.409	0.485	31	72
CT	lh_isthmuscingulate	-0.37	[-0.76 to 0.03]	-1.81	0.23	0.0733	0.115	31	72
CT	lh_lateraloccipital	0.26	[-0.13 to 0.66]	1.3	0.31	0.195	0.265	31	72
CT	lh_lateralorbitofrontal	0.47	[0.07 to 0.87]	2.32	0.29	0.0222	0.0405	31	72
CT	lh_lingual	0.23	[-0.17 to 0.62]	1.13	0.29	0.263	0.341	31	72
CT	lh_medialorbitofrontal	1.07	[0.64 to 1.49]	5.29	0.27	7.31e-07	4.5e-06	31	72
CT	lh_middletemporal	0.48	[0.08 to 0.88]	2.38	0.3	0.0193	0.0369	31	72
CT	lh_paracentral	0.13	[-0.26 to 0.53]	0.66	0.26	0.514	0.586	31	72
CT	lh_parahippocampal	-0.99	[-1.41 to -0.57]	-4.92	0.2	3.45e-06	1.75e-05	31	72
CT	lh_parsopercularis	0.26	[-0.14 to 0.66]	1.28	0.24	0.202	0.271	31	72
CT	lh_parsorbitalis	0.15	[-0.25 to 0.55]	0.74	0.25	0.461	0.538	31	72
CT	lh_parstriangularis	0.34	[-0.06 to 0.74]	1.69	0.28	0.0935	0.14	31	72
CT	lh_pericalcarine	0.1	[-0.3 to 0.49]	0.49	0.27	0.625	0.681	31	72
CT	lh_postcentral	0.53	[0.12 to 0.93]	2.61	0.24	0.0105	0.0217	31	72
CT	lh_posteriorcingulate	-0.17	[-0.57 to 0.23]	-0.85	0.26	0.399	0.479	31	72
CT	lh_precentral	0.41	[0.01 to 0.81]	2.03	0.33	0.045	0.0749	31	72
CT	lh_precuneus	0.24	[-0.16 to 0.64]	1.18	0.28	0.241	0.314	31	72
CT	lh_rostralanteriorcingulate	0.17	[-0.22 to 0.57]	0.86	0.22	0.391	0.479	31	72
CT	lh_rostralmiddlefrontal	0.54	[0.14 to 0.94]	2.69	0.3	0.00846	0.018	31	72
CT	lh_superiorfrontal	0.25	[-0.15 to 0.65]	1.25	0.26	0.215	0.285	31	72
CT	lh_superiorparietal	0.48	[0.07 to 0.88]	2.36	0.26	0.0201	0.0374	31	72
CT	lh_superiortemporal	-0.33	[-0.72 to 0.07]	-1.61	0.28	0.11	0.16	31	72
CT	lh_supramarginal	0.4	[0 to 0.8]	2	0.32	0.0483	0.0798	31	72
CT	lh_temporalpole	0.31	[-0.09 to 0.71]	1.53	0.24	0.13	0.184	31	72
CT	lh_transversetemporal	0.02	[-0.38 to 0.42]	0.1	0.24	0.92	0.94	31	72
CT	rh_bankssts	0.1	[-0.29 to 0.5]	0.52	0.24	0.605	0.663	31	72
CT	rh_caudalanteriorcingulate	-0.19	[-0.59 to 0.2]	-0.96	0.24	0.338	0.423	31	72
CT	rh_caudalmiddlefrontal	0.61	[0.2 to 1.01]	3.01	0.27	0.00329	0.00823	31	72
CT	rh_cuneus	0.07	[-0.32 to 0.47]	0.35	0.29	0.724	0.775	31	72
CT	rh_entorhinal	-0.49	[-0.89 to -0.08]	-2.4	0.24	0.0181	0.0349	31	72
CT	rh_frontalpole	0.1	[-0.3 to 0.49]	0.49	0.27	0.628	0.681	31	72
CT	rh_fusiform	0.48	[0.08 to 0.88]	2.38	0.3	0.0194	0.0369	31	72
CT	rh_inferiorparietal	0.58	[0.17 to 0.98]	2.86	0.32	0.00523	0.012	31	72
CT	rh_inferiortemporal	0.61	[0.2 to 1.01]	3	0.29	0.00337	0.00836	31	72
CT	rh_insula	0.48	[0.07 to 0.88]	2.36	0.25	0.0202	0.0374	31	72
CT	rh_isthmuscingulate	-0.17	[-0.57 to 0.23]	-0.85	0.24	0.399	0.479	31	72
CT	rh_lateraloccipital	0.55	[0.14 to 0.95]	2.7	0.33	0.00815	0.0175	31	72
CT	rh_lateralorbitofrontal	0.49	[0.09 to 0.89]	2.42	0.26	0.0172	0.0335	31	72
CT	rh_lingual	0.33	[-0.07 to 0.73]	1.62	0.3	0.108	0.159	31	72
CT	rh_medialorbitofrontal	0.85	[0.43 to 1.26]	4.21	0.25	5.69e-05	0.000232	31	72
CT	rh_middletemporal	0.46	[0.05 to 0.86]	2.26	0.27	0.026	0.0467	31	72
CT	rh_paracentral	0.11	[-0.29 to 0.51]	0.55	0.29	0.586	0.648	31	72
CT	rh_parahippocampal	-0.26	[-0.66 to 0.14]	-1.28	0.25	0.202	0.271	31	72
CT	rh_parsopercularis	0.19	[-0.21 to 0.58]	0.93	0.23	0.356	0.443	31	72
CT	rh_parsorbitalis	0.35	[-0.05 to 0.75]	1.73	0.24	0.0873	0.133	31	72
CT	rh_parstriangularis	-0.04	[-0.44 to 0.36]	-0.2	0.27	0.843	0.866	31	72
CT	rh_pericalcarine	-0.22	[-0.61 to 0.18]	-1.07	0.28	0.285	0.363	31	72
CT	rh_postcentral	0.27	[-0.13 to 0.67]	1.34	0.21	0.183	0.251	31	72
CT	rh_posteriorcingulate	0.01	[-0.39 to 0.4]	0.03	0.26	0.973	0.978	31	72
CT	rh_precentral	0.39	[-0.01 to 0.79]	1.91	0.32	0.0585	0.0947	31	72
CT	rh_precuneus	0.54	[0.14 to 0.94]	2.68	0.29	0.00868	0.0183	31	72
CT	rh_rostralanteriorcingulate	0.18	[-0.22 to 0.58]	0.9	0.27	0.372	0.458	31	72
CT	rh_rostralmiddlefrontal	0.66	[0.25 to 1.07]	3.28	0.26	0.00144	0.00396	31	72
CT	rh_superiorfrontal	0.22	[-0.18 to 0.62]	1.09	0.26	0.277	0.355	31	72
CT	rh_superiorparietal	0.46	[0.06 to 0.86]	2.29	0.31	0.0241	0.0435	31	72
CT	rh_superiortemporal	-0.28	[-0.68 to 0.12]	-1.4	0.24	0.164	0.227	31	72
CT	rh_supramarginal	0.84	[0.42 to 1.25]	4.14	0.24	7.32e-05	0.00029	31	72
CT	rh_temporalpole	0.25	[-0.15 to 0.65]	1.25	0.25	0.214	0.285	31	72
CT	rh_transversetemporal	0.21	[-0.18 to 0.61]	1.06	0.25	0.293	0.371	31	72
